# Treatment Resistant Depression in electronic health records: Definitions Matter

**DOI:** 10.64898/2025.12.15.25342069

**Authors:** Matthew H Iveson, Emily L Ball, Chris Wai Hang Lo, Matúš Falis, Cathryn M Lewis, Heather C Whalley

## Abstract

**Background:** Many people with depression do not respond well to the first antidepressant prescribed. Treatment Resistant Depression (TRD) refers to depression which does not respond to multiple subsequent antidepressant treatments. Identifying TRD in routinely-collected health records is challenging due to limited response-related data. Previous studies have used definitions based on the number of antidepressant switches observed. However, these do not account for other features clinically indicative of treatment resistance, such as augmentation of antidepressants with lithium or antipsychotics and switches between antidepressant classes. This study examined definitions of TRD and their impact on the resulting sample across three cohorts.

**Methods:** Across the DataLoch, UK Biobank, and Generation Scotland cohorts, we identified cases of depression from primary and secondary care record codes and extracted antidepressant treatment patterns from dispensing/prescribing records (N = 51,283, N = 10,556, and N = 649 respectively). We examined 9 TRD definitions that varied by: the number of switches required (1+, 2+ or 3+ switches), augmentation and between-class switches. We contrasted sample size and characteristics between definitions, and examined factors associated with inclusion versus a reference definition of 2+ switches.

**Results:** The reference TRD definition included 10% of depression cases in the routine data collection, but substantially fewer cases (4%) in consented cohorts. More inclusive definitions that required fewer switches or included a between-class switch classified more individuals as TRD, but resulted in a proportionally older, more deprived sample with fewer depression-related health record codes, older age of depression onset, lower symptom severity, and greater use of first-line antidepressants. Requiring more switches (3+ switches) classified fewer individuals as TRD, but resulted in a proportionally younger sample, with more depression-related health record codes, younger age of depression onset, and greater use of antidepressants associated with later in the treatment line (e.g., Tricyclics). Definitions including augmentations resulted in a small increase in sample size without notable change in sample characteristics.

**Conclusions:** TRD is underrepresented in consented cohort studies. A definition of TRD that includes 2+ antidepressant switches or augmented antidepressant treatment as indicators balances sample size with depression severity, while incorporating features from real-world treatment journeys.

**Key summary:**

- Treatment Resistant Depression (TRD) is often identified in health records using number of switches in antidepressant treatment, but this misses other important indicators of treatment resistance
- We examined 9 TRD definitions across 3 cohorts, varying in the number of antidepressant switches, the inclusion of augmented treatment, and the inclusion of between-class switches
- A TRD definition that included 2+ switches or augmented treatment balanced sample size and severity

## Supplementary material for "Treatment Resistant Depression in electronic health records: Definitions Matter": Clinical code list

### Sheet: phenotype_codelist
phenotype	concept_id	concept_history_id	concept_history_date	component_id	component_history_id	logical_type	codelist_id	codelist_history_id	id	code	description	attributes.Entity type	attributes.Coding System (ICD-10 Read)	concept_version_id	concept_name	coding_system.id	coding_system.name	coding_system.description	phenotype_id	phenotype_version_id	phenotype_name	Status
Depression	2918	9544	2023-01-10T08:05:49.520659Z	3496	4742	1	3496	4676	228883	9H90	Depression annual review	NA	NA	9544	Depression- Administrative- Read Codes	5	Read codes v2	Read codes v2	PH1114	2455	Depression- Phenotype	Administrative
Depression	2918	9544	2023-01-10T08:05:49.520659Z	3496	4742	1	3496	4676	228886	9HA0	On depression register	NA	NA	9544	Depression- Administrative- Read Codes	5	Read codes v2	Read codes v2	PH1114	2455	Depression- Phenotype	Administrative
Depression	2918	9544	2023-01-10T08:05:49.520659Z	3496	4742	1	3496	4676	228884	9H91	Depression medication review	NA	NA	9544	Depression- Administrative- Read Codes	5	Read codes v2	Read codes v2	PH1114	2455	Depression- Phenotype	Administrative
Depression	2918	9544	2023-01-10T08:05:49.520659Z	3496	4742	1	3496	4676	228885	9H92	Depression Interim review	NA	NA	9544	Depression- Administrative- Read Codes	5	Read codes v2	Read codes v2	PH1114	2455	Depression- Phenotype	Administrative
Depression	2916	10158	2023-02-07T07:24:19.525003Z	3446	4676	1	3446	4620	223411	2257	o/e - depressed	NA	NA	10158	Depression- Symptoms- Read Codes	5	Read codes v2	Read codes v2	PH1114	2455	Depression- Phenotype	Administrative
Depression	2915	9603	2023-01-11T04:40:10.763125Z	3445	4675	1	3445	4619	223389	E1121	Single major depressive episode, mild	NA	NA	9603	Depression Diagnoses (core)- Read Codes	5	Read codes v2	Read codes v2	PH1114	2455	Depression- Phenotype	Episode
Depression	2915	9603	2023-01-11T04:40:10.763125Z	3445	4675	1	3445	4619	223375	Eu327	[x]maj dep, sev wthout psy sym | [x]major depression, severe without psychotic symptoms	NA	NA	9603	Depression Diagnoses (core)- Read Codes	5	Read codes v2	Read codes v2	PH1114	2455	Depression- Phenotype	Episode
Depression	2915	9603	2023-01-11T04:40:10.763125Z	3445	4675	1	3445	4619	223367	Eu32z	[X]Depressive episode, unspecified	NA	NA	9603	Depression Diagnoses (core)- Read Codes	5	Read codes v2	Read codes v2	PH1114	2455	Depression- Phenotype	Episode
Depression	2915	9603	2023-01-11T04:40:10.763125Z	3445	4675	1	3445	4619	223373	Eu325	[x]major depression, mild	NA	NA	9603	Depression Diagnoses (core)- Read Codes	5	Read codes v2	Read codes v2	PH1114	2455	Depression- Phenotype	Episode
Depression	2915	9603	2023-01-11T04:40:10.763125Z	3445	4675	1	3445	4619	223364	Eu322	[X]Severe depressive episode without psychotic symptoms	NA	NA	9603	Depression Diagnoses (core)- Read Codes	5	Read codes v2	Read codes v2	PH1114	2455	Depression- Phenotype	Episode
Depression	2915	9603	2023-01-11T04:40:10.763125Z	3445	4675	1	3445	4619	223366	Eu32y	[X]Other depressive episodes	NA	NA	9603	Depression Diagnoses (core)- Read Codes	5	Read codes v2	Read codes v2	PH1114	2455	Depression- Phenotype	Episode
Depression	2915	9603	2023-01-11T04:40:10.763125Z	3445	4675	1	3445	4619	223374	Eu326	[x]major depression, moder sev | [x]major depression, moderately severe	NA	NA	9603	Depression Diagnoses (core)- Read Codes	5	Read codes v2	Read codes v2	PH1114	2455	Depression- Phenotype	Episode
Depression	2915	9603	2023-01-11T04:40:10.763125Z	3445	4675	1	3445	4619	223363	Eu321	[X]Moderate depressive episode	NA	NA	9603	Depression Diagnoses (core)- Read Codes	5	Read codes v2	Read codes v2	PH1114	2455	Depression- Phenotype	Episode
Depression	2915	9603	2023-01-11T04:40:10.763125Z	3445	4675	1	3445	4619	223390	E1122	Single major depressive episode, moderate	NA	NA	9603	Depression Diagnoses (core)- Read Codes	5	Read codes v2	Read codes v2	PH1114	2455	Depression- Phenotype	Episode
Depression	2915	9603	2023-01-11T04:40:10.763125Z	3445	4675	1	3445	4619	223388	E1120	Single major depressive episode, unspecified	NA	NA	9603	Depression Diagnoses (core)- Read Codes	5	Read codes v2	Read codes v2	PH1114	2455	Depression- Phenotype	Episode
Depression	2915	9603	2023-01-11T04:40:10.763125Z	3445	4675	1	3445	4619	223361	Eu32.	[X]Depressive episode	NA	NA	9603	Depression Diagnoses (core)- Read Codes	5	Read codes v2	Read codes v2	PH1114	2455	Depression- Phenotype	Episode
Depression	2915	9603	2023-01-11T04:40:10.763125Z	3445	4675	1	3445	4619	223362	Eu320	[X]Mild depressive episode	NA	NA	9603	Depression Diagnoses (core)- Read Codes	5	Read codes v2	Read codes v2	PH1114	2455	Depression- Phenotype	Episode
Depression	2915	9603	2023-01-11T04:40:10.763125Z	3445	4675	1	3445	4619	223387	E112.	Single major depressive episode	NA	NA	9603	Depression Diagnoses (core)- Read Codes	5	Read codes v2	Read codes v2	PH1114	2455	Depression- Phenotype	Episode
Depression	2915	9603	2023-01-11T04:40:10.763125Z	3445	4675	1	3445	4619	223365	Eu324	[X]Mild depression	NA	NA	9603	Depression Diagnoses (core)- Read Codes	5	Read codes v2	Read codes v2	PH1114	2455	Depression- Phenotype	Episode
Depression	2915	9603	2023-01-11T04:40:10.763125Z	3445	4675	1	3445	4619	223391	E1123	Single major depressive episode, severe, without psychosis	NA	NA	9603	Depression Diagnoses (core)- Read Codes	5	Read codes v2	Read codes v2	PH1114	2455	Depression- Phenotype	Episode
Depression	2915	9603	2023-01-11T04:40:10.763125Z	3445	4675	1	3445	4619	223394	E112z	Single major depressive episode NOS	NA	NA	9603	Depression Diagnoses (core)- Read Codes	5	Read codes v2	Read codes v2	PH1114	2455	Depression- Phenotype	Episode
Depression	2942	10167	2023-02-07T07:39:15.314756Z	3484	4761	1	3484	4660	227770	F32	depressive episode	NA	NA	10167	Depression Diagnosis(core)- ICD-10	4	ICD10 codes	ICD10 Codes	PH1114	2455	Depression- Phenotype	Episode
Depression	2942	10167	2023-02-07T07:39:15.314756Z	3484	4761	1	3484	4660	227771	F32.0	mild depressive episode	NA	NA	10167	Depression Diagnosis(core)- ICD-10	4	ICD10 codes	ICD10 Codes	PH1114	2455	Depression- Phenotype	Episode
Depression	2942	10167	2023-02-07T07:39:15.314756Z	3484	4761	1	3484	4660	227772	F32.1	moderate depressive episode	NA	NA	10167	Depression Diagnosis(core)- ICD-10	4	ICD10 codes	ICD10 Codes	PH1114	2455	Depression- Phenotype	Episode
Depression	2942	10167	2023-02-07T07:39:15.314756Z	3484	4761	1	3484	4660	227773	F32.2	severe depressive episode without psychotic symptoms	NA	NA	10167	Depression Diagnosis(core)- ICD-10	4	ICD10 codes	ICD10 Codes	PH1114	2455	Depression- Phenotype	Episode
Depression	2942	10167	2023-02-07T07:39:15.314756Z	3484	4761	1	3484	4660	227774	F32.8	other depressive episodes	NA	NA	10167	Depression Diagnosis(core)- ICD-10	4	ICD10 codes	ICD10 Codes	PH1114	2455	Depression- Phenotype	Episode
Depression	2942	10167	2023-02-07T07:39:15.314756Z	3484	4761	1	3484	4660	227775	F32.9	depressive episode, unspecified	NA	NA	10167	Depression Diagnosis(core)- ICD-10	4	ICD10 codes	ICD10 Codes	PH1114	2455	Depression- Phenotype	Episode
Depression										296.2	depressive episode	NA		10167	Depression Diagnosis(core)- ICD-10		ICD9 codes	ICD9 Codes			Depression- Phenotype	Episode
Depression										296.20	other depressive episodes	NA		10167	Depression Diagnosis(core)- ICD-10		ICD9 codes	ICD9 Codes			Depression- Phenotype	Episode
Depression										296.21	mild depressive episode	NA		10167	Depression Diagnosis(core)- ICD-10		ICD9 codes	ICD9 Codes			Depression- Phenotype	Episode
Depression										296.22	moderate depressive episode	NA		10167	Depression Diagnosis(core)- ICD-10		ICD9 codes	ICD9 Codes			Depression- Phenotype	Episode
Depression										296.23	severe depressive episode without psychotic symptoms	NA		10167	Depression Diagnosis(core)- ICD-10		ICD9 codes	ICD9 Codes			Depression- Phenotype	Episode
Depression	2915	9603	2023-01-11T04:40:10.763125Z	3445	4675	1	3445	4619	223386	E2B0.	Postviral depression	NA	NA	9603	Depression Diagnoses (core)- Read Codes	5	Read codes v2	Read codes v2	PH1114	2455	Depression- Phenotype	Other
Depression	2915	9603	2023-01-11T04:40:10.763125Z	3445	4675	1	3445	4619	223382	E2B..	Depressive disorder NEC	NA	NA	9603	Depression Diagnoses (core)- Read Codes	5	Read codes v2	Read codes v2	PH1114	2455	Depression- Phenotype	Other
Depression	2915	9603	2023-01-11T04:40:10.763125Z	3445	4675	1	3445	4619	223384	E291.	Prolonged depressive reaction	NA	NA	9603	Depression Diagnoses (core)- Read Codes	5	Read codes v2	Read codes v2	PH1114	2455	Depression- Phenotype	Other
Depression	2915	9603	2023-01-11T04:40:10.763125Z	3445	4675	1	3445	4619	223379	Eu341	[X]Dysthymia	NA	NA	9603	Depression Diagnoses (core)- Read Codes	5	Read codes v2	Read codes v2	PH1114	2455	Depression- Phenotype	Other
Depression	2915	9603	2023-01-11T04:40:10.763125Z	3445	4675	1	3445	4619	223380	E118.	Seasonal affective disorder	NA	NA	9603	Depression Diagnoses (core)- Read Codes	5	Read codes v2	Read codes v2	PH1114	2455	Depression- Phenotype	Other
Depression	2915	9603	2023-01-11T04:40:10.763125Z	3445	4675	1	3445	4619	223385	E204.	Neurotic depression reactive type	NA	NA	9603	Depression Diagnoses (core)- Read Codes	5	Read codes v2	Read codes v2	PH1114	2455	Depression- Phenotype	Other
Depression	2915	9603	2023-01-11T04:40:10.763125Z	3445	4675	1	3445	4619	223381	E135.	Agitated depression	NA	NA	9603	Depression Diagnoses (core)- Read Codes	5	Read codes v2	Read codes v2	PH1114	2455	Depression- Phenotype	Other
Depression	2915	9603	2023-01-11T04:40:10.763125Z	3445	4675	1	3445	4619	223376	Eu32B	[x]antenatal depression	NA	NA	9603	Depression Diagnoses (core)- Read Codes	5	Read codes v2	Read codes v2	PH1114	2455	Depression- Phenotype	Other
Depression	2915	9603	2023-01-11T04:40:10.763125Z	3445	4675	1	3445	4619	223383	E2B1.	Chronic depression	NA	NA	9603	Depression Diagnoses (core)- Read Codes	5	Read codes v2	Read codes v2	PH1114	2455	Depression- Phenotype	Other
Depression	2942	10167	2023-02-07T07:39:15.314756Z	3484	4761	1	3484	4660	227783	F34.1	dysthymia	NA	NA	10167	Depression Diagnosis(core)- ICD-10	4	ICD10 codes	ICD10 Codes	PH1114	2455	Depression- Phenotype	Other
Depression										296.99	other specified episodic mood disorder	NA		10167	Depression Diagnosis(core)- ICD-10		ICD9 codes	ICD9 Codes			Depression- Phenotype	Other
Depression										300.4	dysthymia	NA		10167	Depression Diagnosis(core)- ICD-10		ICD9 codes	ICD9 Codes			Depression- Phenotype	Other
Depression	2915	9603	2023-01-11T04:40:10.763125Z	3445	4675	1	3445	4619	223395	E113.	Recurrent major depressive episode	NA	NA	9603	Depression Diagnoses (core)- Read Codes	5	Read codes v2	Read codes v2	PH1114	2455	Depression- Phenotype	Recurrent
Depression	2915	9603	2023-01-11T04:40:10.763125Z	3445	4675	1	3445	4619	223399	E1133	Recurrent major depressive episodes, severe, no psychosis	NA	NA	9603	Depression Diagnoses (core)- Read Codes	5	Read codes v2	Read codes v2	PH1114	2455	Depression- Phenotype	Recurrent
Depression	2915	9603	2023-01-11T04:40:10.763125Z	3445	4675	1	3445	4619	223368	Eu33.	[X]Recurrent depressive disorder	NA	NA	9603	Depression Diagnoses (core)- Read Codes	5	Read codes v2	Read codes v2	PH1114	2455	Depression- Phenotype	Recurrent
Depression	2915	9603	2023-01-11T04:40:10.763125Z	3445	4675	1	3445	4619	223396	E1130	Recurrent major depressive episodes, unspecified	NA	NA	9603	Depression Diagnoses (core)- Read Codes	5	Read codes v2	Read codes v2	PH1114	2455	Depression- Phenotype	Recurrent
Depression	2915	9603	2023-01-11T04:40:10.763125Z	3445	4675	1	3445	4619	223369	Eu330	[X]Recurrent depressive disorder, current episode mild	NA	NA	9603	Depression Diagnoses (core)- Read Codes	5	Read codes v2	Read codes v2	PH1114	2455	Depression- Phenotype	Recurrent
Depression	2915	9603	2023-01-11T04:40:10.763125Z	3445	4675	1	3445	4619	223378	Eu33z	[X]Recurrent depressive disorder, unspecified	NA	NA	9603	Depression Diagnoses (core)- Read Codes	5	Read codes v2	Read codes v2	PH1114	2455	Depression- Phenotype	Recurrent
Depression	2915	9603	2023-01-11T04:40:10.763125Z	3445	4675	1	3445	4619	223371	Eu332	[X]Recurrent depressive disorder, current episode severe without psychotic symptoms	NA	NA	9603	Depression Diagnoses (core)- Read Codes	5	Read codes v2	Read codes v2	PH1114	2455	Depression- Phenotype	Recurrent
Depression	2915	9603	2023-01-11T04:40:10.763125Z	3445	4675	1	3445	4619	223370	Eu331	[X]Recurrent depressive disorder, current episode moderate	NA	NA	9603	Depression Diagnoses (core)- Read Codes	5	Read codes v2	Read codes v2	PH1114	2455	Depression- Phenotype	Recurrent
Depression	2915	9603	2023-01-11T04:40:10.763125Z	3445	4675	1	3445	4619	223377	Eu33y	[X]Other recurrent depressive disorders	NA	NA	9603	Depression Diagnoses (core)- Read Codes	5	Read codes v2	Read codes v2	PH1114	2455	Depression- Phenotype	Recurrent
Depression	2915	9603	2023-01-11T04:40:10.763125Z	3445	4675	1	3445	4619	223397	E1131	Recurrent major depressive episodes, mild	NA	NA	9603	Depression Diagnoses (core)- Read Codes	5	Read codes v2	Read codes v2	PH1114	2455	Depression- Phenotype	Recurrent
Depression	2915	9603	2023-01-11T04:40:10.763125Z	3445	4675	1	3445	4619	223402	E1137	Recurrent depression	NA	NA	9603	Depression Diagnoses (core)- Read Codes	5	Read codes v2	Read codes v2	PH1114	2455	Depression- Phenotype	Recurrent
Depression	2915	9603	2023-01-11T04:40:10.763125Z	3445	4675	1	3445	4619	223398	E1132	Recurrent major depressive episodes, moderate	NA	NA	9603	Depression Diagnoses (core)- Read Codes	5	Read codes v2	Read codes v2	PH1114	2455	Depression- Phenotype	Recurrent
Depression	2915	9603	2023-01-11T04:40:10.763125Z	3445	4675	1	3445	4619	223403	E113z	Recurrent major depressive episode NOS	NA	NA	9603	Depression Diagnoses (core)- Read Codes	5	Read codes v2	Read codes v2	PH1114	2455	Depression- Phenotype	Recurrent
Depression	2942	10167	2023-02-07T07:39:15.314756Z	3484	4761	1	3484	4660	227776	F33	recurrent depressive disorder	NA	NA	10167	Depression Diagnosis(core)- ICD-10	4	ICD10 codes	ICD10 Codes	PH1114	2455	Depression- Phenotype	Recurrent
Depression	2942	10167	2023-02-07T07:39:15.314756Z	3484	4761	1	3484	4660	227777	F33.0	recurrent depressive disorder, current episode mild	NA	NA	10167	Depression Diagnosis(core)- ICD-10	4	ICD10 codes	ICD10 Codes	PH1114	2455	Depression- Phenotype	Recurrent
Depression	2942	10167	2023-02-07T07:39:15.314756Z	3484	4761	1	3484	4660	227778	F33.1	recurrent depressive disorder, current episode moderate	NA	NA	10167	Depression Diagnosis(core)- ICD-10	4	ICD10 codes	ICD10 Codes	PH1114	2455	Depression- Phenotype	Recurrent
Depression	2942	10167	2023-02-07T07:39:15.314756Z	3484	4761	1	3484	4660	227779	F33.2	recurrent depressive disorder, current episode severe without psychotic symptoms	NA	NA	10167	Depression Diagnosis(core)- ICD-10	4	ICD10 codes	ICD10 Codes	PH1114	2455	Depression- Phenotype	Recurrent
Depression	2942	10167	2023-02-07T07:39:15.314756Z	3484	4761	1	3484	4660	227781	F33.8	other recurrent depressive disorders	NA	NA	10167	Depression Diagnosis(core)- ICD-10	4	ICD10 codes	ICD10 Codes	PH1114	2455	Depression- Phenotype	Recurrent
Depression	2942	10167	2023-02-07T07:39:15.314756Z	3484	4761	1	3484	4660	227782	F33.9	recurrent depressive disorder, unspecified	NA	NA	10167	Depression Diagnosis(core)- ICD-10	4	ICD10 codes	ICD10 Codes	PH1114	2455	Depression- Phenotype	Recurrent
Depression										296.3	recurrent depressive disorder	NA		10167	Depression Diagnosis(core)- ICD-10		ICD9 codes	ICD9 Codes			Depression- Phenotype	Recurrent
Depression										296.30	recurrent depressive disorder, unspecified	NA		10167	Depression Diagnosis(core)- ICD-10		ICD9 codes	ICD9 Codes			Depression- Phenotype	Recurrent
Depression										296.31	recurrent depressive disorder, current episode mild	NA		10167	Depression Diagnosis(core)- ICD-10		ICD9 codes	ICD9 Codes			Depression- Phenotype	Recurrent
Depression										296.32	recurrent depressive disorder, current episode moderate	NA		10167	Depression Diagnosis(core)- ICD-10		ICD9 codes	ICD9 Codes			Depression- Phenotype	Recurrent
Depression										296.33	recurrent depressive disorder, current episode severe without psychotic symptoms	NA		10167	Depression Diagnosis(core)- ICD-10		ICD9 codes	ICD9 Codes			Depression- Phenotype	Recurrent
Depression	2915	9603	2023-01-11T04:40:10.763125Z	3445	4675	1	3445	4619	223400	E1135	Recurrent major depressive episodes, partial/unspecified remission	NA	NA	9603	Depression Diagnoses (core)- Read Codes	5	Read codes v2	Read codes v2	PH1114	2455	Depression- Phenotype	Remission
Depression	2915	9603	2023-01-11T04:40:10.763125Z	3445	4675	1	3445	4619	223393	E1126	Single major depressive episode, in full remission	NA	NA	9603	Depression Diagnoses (core)- Read Codes	5	Read codes v2	Read codes v2	PH1114	2455	Depression- Phenotype	Remission
Depression	2915	9603	2023-01-11T04:40:10.763125Z	3445	4675	1	3445	4619	223372	Eu334	[X]Recurrent depressive disorder, currently in remission	NA	NA	9603	Depression Diagnoses (core)- Read Codes	5	Read codes v2	Read codes v2	PH1114	2455	Depression- Phenotype	Remission
Depression	2915	9603	2023-01-11T04:40:10.763125Z	3445	4675	1	3445	4619	223401	E1136	Recurrent major depressive episodes, in full remission	NA	NA	9603	Depression Diagnoses (core)- Read Codes	5	Read codes v2	Read codes v2	PH1114	2455	Depression- Phenotype	Remission
Depression	2915	9603	2023-01-11T04:40:10.763125Z	3445	4675	1	3445	4619	223392	E1125	Single major depressive episode, partial or unspecied remission	NA	NA	9603	Depression Diagnoses (core)- Read Codes	5	Read codes v2	Read codes v2	PH1114	2455	Depression- Phenotype	Remission
Depression	2942	10167	2023-02-07T07:39:15.314756Z	3484	4761	1	3484	4660	227780	F33.4	recurrent depressive disorder, currently in partial remission	NA	NA	10167	Depression Diagnosis(core)- ICD-10	4	ICD10 codes	ICD10 Codes	PH1114	2455	Depression- Phenotype	Remission
Depression	2942	10167	2023-02-07T07:39:15.314756Z	3484	4761	1	3484	4660	227780	F33.5	recurrent depressive disorder, currently in full remission	NA	NA	10167	Depression Diagnosis(core)- ICD-10	4	ICD10 codes	ICD10 Codes	PH1114	2455	Depression- Phenotype	Remission
Depression	2942	10167	2023-02-07T07:39:15.314756Z	3484	4761	1	3484	4660	227773	F32.4	severe depressive episode, recurrent, in remission	NA	NA	10167	Depression Diagnosis(core)- ICD-10	4	ICD10 codes	ICD10 Codes	PH1114	2455	Depression- Phenotype	Remission
Depression	2942	10167	2023-02-07T07:39:15.314756Z	3484	4761	1	3484	4660	227773	F32.40	severe depressive episode, recurrent, in remission, unspecified	NA	NA	10167	Depression Diagnosis(core)- ICD-10	4	ICD10 codes	ICD10 Codes	PH1114	2455	Depression- Phenotype	Remission
Depression	2942	10167	2023-02-07T07:39:15.314756Z	3484	4761	1	3484	4660	227773	F32.41	severe depressive episode, recurrent, in partial remission	NA	NA	10167	Depression Diagnosis(core)- ICD-10	4	ICD10 codes	ICD10 Codes	PH1114	2455	Depression- Phenotype	Remission
Depression	2942	10167	2023-02-07T07:39:15.314756Z	3484	4761	1	3484	4660	227773	F32.42	severe depressive episode, recurrent, in full remission	NA	NA	10167	Depression Diagnosis(core)- ICD-10	4	ICD10 codes	ICD10 Codes	PH1114	2455	Depression- Phenotype	Remission
Depression										296.25	severe depressive episode in partial or unspecified remission	NA		10167	Depression Diagnosis(core)- ICD-10		ICD9 codes	ICD9 Codes			Depression- Phenotype	Remission
Depression										296.26	severe depressive episode in full remission	NA		10167	Depression Diagnosis(core)- ICD-10		ICD9 codes	ICD9 Codes			Depression- Phenotype	Remission
Depression										296.35	recurrent depressive disorder, currently in partial or unspecified remission	NA		10167	Depression Diagnosis(core)- ICD-10		ICD9 codes	ICD9 Codes			Depression- Phenotype	Remission
Depression										296.36	recurrent depressive disorder, currently in full remission	NA		10167	Depression Diagnosis(core)- ICD-10		ICD9 codes	ICD9 Codes			Depression- Phenotype	Remission
Depression	2916	10158	2023-02-07T07:24:19.525003Z	3446	4676	1	3446	4620	223406	1BP..	loss of interest	NA	NA	10158	Depression- Symptoms- Read Codes	5	Read codes v2	Read codes v2	PH1114	2455	Depression- Phenotype	Symptom
Depression	2916	10158	2023-02-07T07:24:19.525003Z	3446	4676	1	3446	4620	223407	1BP0.	loss of inter prev enjoy activ | loss of interest in previously enjoyable activity	NA	NA	10158	Depression- Symptoms- Read Codes	5	Read codes v2	Read codes v2	PH1114	2455	Depression- Phenotype	Symptom
Depression	2916	10158	2023-02-07T07:24:19.525003Z	3446	4676	1	3446	4620	223410	1BU..	loss of hope for the future	NA	NA	10158	Depression- Symptoms- Read Codes	5	Read codes v2	Read codes v2	PH1114	2455	Depression- Phenotype	Symptom
Depression	2916	10158	2023-02-07T07:24:19.525003Z	3446	4676	1	3446	4620	223408	1BQ..	loss of capacity for enjoyment	NA	NA	10158	Depression- Symptoms- Read Codes	5	Read codes v2	Read codes v2	PH1114	2455	Depression- Phenotype	Symptom
Depression	2916	10158	2023-02-07T07:24:19.525003Z	3446	4676	1	3446	4620	223404	1B17.	depressed	NA	NA	10158	Depression- Symptoms- Read Codes	5	Read codes v2	Read codes v2	PH1114	2455	Depression- Phenotype	Symptom
Depression	2916	10158	2023-02-07T07:24:19.525003Z	3446	4676	1	3446	4620	223405	1B1U.	symptoms of depression	NA	NA	10158	Depression- Symptoms- Read Codes	5	Read codes v2	Read codes v2	PH1114	2455	Depression- Phenotype	Symptom
Depression	2916	10158	2023-02-07T07:24:19.525003Z	3446	4676	1	3446	4620	223409	1BT..	depressed mood	NA	NA	10158	Depression- Symptoms- Read Codes	5	Read codes v2	Read codes v2	PH1114	2455	Depression- Phenotype	Symptom
Drug misuse	2947	10504	2023-09-12T10:04:13.271827Z	8838	10414	1	8838	10134	288566	F11	Mental and behavioural disorders due to use of opioids	NA	NA	10504	Drug use	4	ICD10 codes	ICD10 Codes	PH1108	2437	Drug use
Drug misuse	2947	10504	2023-09-12T10:04:13.271827Z	8838	10414	1	8838	10134	288567	F110	Mental and behavioural disorders due to use of opioids	NA	NA	10504	Drug use	4	ICD10 codes	ICD10 Codes	PH1108	2437	Drug use
Drug misuse	2947	10504	2023-09-12T10:04:13.271827Z	8838	10414	1	8838	10134	288568	F111	Mental and behavioural disorders due to use of opioids	NA	NA	10504	Drug use	4	ICD10 codes	ICD10 Codes	PH1108	2437	Drug use
Drug misuse	2947	10504	2023-09-12T10:04:13.271827Z	8838	10414	1	8838	10134	288569	F112	Mental and behavioural disorders due to use of opioids	NA	NA	10504	Drug use	4	ICD10 codes	ICD10 Codes	PH1108	2437	Drug use
Drug misuse	2947	10504	2023-09-12T10:04:13.271827Z	8838	10414	1	8838	10134	288570	F113	Mental and behavioural disorders due to use of opioids	NA	NA	10504	Drug use	4	ICD10 codes	ICD10 Codes	PH1108	2437	Drug use
Drug misuse	2947	10504	2023-09-12T10:04:13.271827Z	8838	10414	1	8838	10134	288571	F114	Mental and behavioural disorders due to use of opioids	NA	NA	10504	Drug use	4	ICD10 codes	ICD10 Codes	PH1108	2437	Drug use
Drug misuse	2947	10504	2023-09-12T10:04:13.271827Z	8838	10414	1	8838	10134	288572	F115	Mental and behavioural disorders due to use of opioids	NA	NA	10504	Drug use	4	ICD10 codes	ICD10 Codes	PH1108	2437	Drug use
Drug misuse	2947	10504	2023-09-12T10:04:13.271827Z	8838	10414	1	8838	10134	288573	F116	Mental and behavioural disorders due to use of opioids	NA	NA	10504	Drug use	4	ICD10 codes	ICD10 Codes	PH1108	2437	Drug use
Drug misuse	2947	10504	2023-09-12T10:04:13.271827Z	8838	10414	1	8838	10134	288574	F117	Mental and behavioural disorders due to use of opioids	NA	NA	10504	Drug use	4	ICD10 codes	ICD10 Codes	PH1108	2437	Drug use
Drug misuse	2947	10504	2023-09-12T10:04:13.271827Z	8838	10414	1	8838	10134	288575	F118	Mental and behavioural disorders due to use of opioids	NA	NA	10504	Drug use	4	ICD10 codes	ICD10 Codes	PH1108	2437	Drug use
Drug misuse	2947	10504	2023-09-12T10:04:13.271827Z	8838	10414	1	8838	10134	288576	F119	Mental and behavioural disorders due to use of opioids	NA	NA	10504	Drug use	4	ICD10 codes	ICD10 Codes	PH1108	2437	Drug use
Drug misuse	2947	10504	2023-09-12T10:04:13.271827Z	8838	10414	1	8838	10134	288577	F12	Mental and behavioural disorders due to use of cannabinoids	NA	NA	10504	Drug use	4	ICD10 codes	ICD10 Codes	PH1108	2437	Drug use
Drug misuse	2947	10504	2023-09-12T10:04:13.271827Z	8838	10414	1	8838	10134	288578	F120	Mental and behavioural disorders due to use of cannabinoids	NA	NA	10504	Drug use	4	ICD10 codes	ICD10 Codes	PH1108	2437	Drug use
Drug misuse	2947	10504	2023-09-12T10:04:13.271827Z	8838	10414	1	8838	10134	288579	F121	Mental and behavioural disorders due to use of cannabinoids	NA	NA	10504	Drug use	4	ICD10 codes	ICD10 Codes	PH1108	2437	Drug use
Drug misuse	2947	10504	2023-09-12T10:04:13.271827Z	8838	10414	1	8838	10134	288580	F122	Mental and behavioural disorders due to use of cannabinoids	NA	NA	10504	Drug use	4	ICD10 codes	ICD10 Codes	PH1108	2437	Drug use
Drug misuse	2947	10504	2023-09-12T10:04:13.271827Z	8838	10414	1	8838	10134	288581	F123	Mental and behavioural disorders due to use of cannabinoids	NA	NA	10504	Drug use	4	ICD10 codes	ICD10 Codes	PH1108	2437	Drug use
Drug misuse	2947	10504	2023-09-12T10:04:13.271827Z	8838	10414	1	8838	10134	288582	F124	Mental and behavioural disorders due to use of cannabinoids	NA	NA	10504	Drug use	4	ICD10 codes	ICD10 Codes	PH1108	2437	Drug use
Drug misuse	2947	10504	2023-09-12T10:04:13.271827Z	8838	10414	1	8838	10134	288583	F125	Mental and behavioural disorders due to use of cannabinoids	NA	NA	10504	Drug use	4	ICD10 codes	ICD10 Codes	PH1108	2437	Drug use
Drug misuse	2947	10504	2023-09-12T10:04:13.271827Z	8838	10414	1	8838	10134	288584	F126	Mental and behavioural disorders due to use of cannabinoids	NA	NA	10504	Drug use	4	ICD10 codes	ICD10 Codes	PH1108	2437	Drug use
Drug misuse	2947	10504	2023-09-12T10:04:13.271827Z	8838	10414	1	8838	10134	288585	F127	Mental and behavioural disorders due to use of cannabinoids	NA	NA	10504	Drug use	4	ICD10 codes	ICD10 Codes	PH1108	2437	Drug use
Drug misuse	2947	10504	2023-09-12T10:04:13.271827Z	8838	10414	1	8838	10134	288586	F128	Mental and behavioural disorders due to use of cannabinoids	NA	NA	10504	Drug use	4	ICD10 codes	ICD10 Codes	PH1108	2437	Drug use
Drug misuse	2947	10504	2023-09-12T10:04:13.271827Z	8838	10414	1	8838	10134	288587	F129	Mental and behavioural disorders due to use of cannabinoids	NA	NA	10504	Drug use	4	ICD10 codes	ICD10 Codes	PH1108	2437	Drug use
Drug misuse	2947	10504	2023-09-12T10:04:13.271827Z	8838	10414	1	8838	10134	288588	F13	Mental and behavioural disorders due to use of sedatives or hypnotics	NA	NA	10504	Drug use	4	ICD10 codes	ICD10 Codes	PH1108	2437	Drug use
Drug misuse	2947	10504	2023-09-12T10:04:13.271827Z	8838	10414	1	8838	10134	288589	F130	Mental and behavioural disorders due to use of sedatives or hypnotics	NA	NA	10504	Drug use	4	ICD10 codes	ICD10 Codes	PH1108	2437	Drug use
Drug misuse	2947	10504	2023-09-12T10:04:13.271827Z	8838	10414	1	8838	10134	288590	F131	Mental and behavioural disorders due to use of sedatives or hypnotics	NA	NA	10504	Drug use	4	ICD10 codes	ICD10 Codes	PH1108	2437	Drug use
Drug misuse	2947	10504	2023-09-12T10:04:13.271827Z	8838	10414	1	8838	10134	288591	F132	Mental and behavioural disorders due to use of sedatives or hypnotics	NA	NA	10504	Drug use	4	ICD10 codes	ICD10 Codes	PH1108	2437	Drug use
Drug misuse	2947	10504	2023-09-12T10:04:13.271827Z	8838	10414	1	8838	10134	288592	F133	Mental and behavioural disorders due to use of sedatives or hypnotics	NA	NA	10504	Drug use	4	ICD10 codes	ICD10 Codes	PH1108	2437	Drug use
Drug misuse	2947	10504	2023-09-12T10:04:13.271827Z	8838	10414	1	8838	10134	288593	F134	Mental and behavioural disorders due to use of sedatives or hypnotics	NA	NA	10504	Drug use	4	ICD10 codes	ICD10 Codes	PH1108	2437	Drug use
Drug misuse	2947	10504	2023-09-12T10:04:13.271827Z	8838	10414	1	8838	10134	288594	F135	Mental and behavioural disorders due to use of sedatives or hypnotics	NA	NA	10504	Drug use	4	ICD10 codes	ICD10 Codes	PH1108	2437	Drug use
Drug misuse	2947	10504	2023-09-12T10:04:13.271827Z	8838	10414	1	8838	10134	288595	F136	Mental and behavioural disorders due to use of sedatives or hypnotics	NA	NA	10504	Drug use	4	ICD10 codes	ICD10 Codes	PH1108	2437	Drug use
Drug misuse	2947	10504	2023-09-12T10:04:13.271827Z	8838	10414	1	8838	10134	288596	F137	Mental and behavioural disorders due to use of sedatives or hypnotics	NA	NA	10504	Drug use	4	ICD10 codes	ICD10 Codes	PH1108	2437	Drug use
Drug misuse	2947	10504	2023-09-12T10:04:13.271827Z	8838	10414	1	8838	10134	288597	F138	Mental and behavioural disorders due to use of sedatives or hypnotics	NA	NA	10504	Drug use	4	ICD10 codes	ICD10 Codes	PH1108	2437	Drug use
Drug misuse	2947	10504	2023-09-12T10:04:13.271827Z	8838	10414	1	8838	10134	288598	F139	Mental and behavioural disorders due to use of sedatives or hypnotics	NA	NA	10504	Drug use	4	ICD10 codes	ICD10 Codes	PH1108	2437	Drug use
Drug misuse	2947	10504	2023-09-12T10:04:13.271827Z	8838	10414	1	8838	10134	288599	F14	Mental and behavioural disorders due to use of cocaine	NA	NA	10504	Drug use	4	ICD10 codes	ICD10 Codes	PH1108	2437	Drug use
Drug misuse	2947	10504	2023-09-12T10:04:13.271827Z	8838	10414	1	8838	10134	288600	F140	Mental and behavioural disorders due to use of cocaine	NA	NA	10504	Drug use	4	ICD10 codes	ICD10 Codes	PH1108	2437	Drug use
Drug misuse	2947	10504	2023-09-12T10:04:13.271827Z	8838	10414	1	8838	10134	288601	F141	Mental and behavioural disorders due to use of cocaine	NA	NA	10504	Drug use	4	ICD10 codes	ICD10 Codes	PH1108	2437	Drug use
Drug misuse	2947	10504	2023-09-12T10:04:13.271827Z	8838	10414	1	8838	10134	288602	F142	Mental and behavioural disorders due to use of cocaine	NA	NA	10504	Drug use	4	ICD10 codes	ICD10 Codes	PH1108	2437	Drug use
Drug misuse	2947	10504	2023-09-12T10:04:13.271827Z	8838	10414	1	8838	10134	288603	F143	Mental and behavioural disorders due to use of cocaine	NA	NA	10504	Drug use	4	ICD10 codes	ICD10 Codes	PH1108	2437	Drug use
Drug misuse	2947	10504	2023-09-12T10:04:13.271827Z	8838	10414	1	8838	10134	288604	F144	Mental and behavioural disorders due to use of cocaine	NA	NA	10504	Drug use	4	ICD10 codes	ICD10 Codes	PH1108	2437	Drug use
Drug misuse	2947	10504	2023-09-12T10:04:13.271827Z	8838	10414	1	8838	10134	288605	F145	Mental and behavioural disorders due to use of cocaine	NA	NA	10504	Drug use	4	ICD10 codes	ICD10 Codes	PH1108	2437	Drug use
Drug misuse	2947	10504	2023-09-12T10:04:13.271827Z	8838	10414	1	8838	10134	288606	F146	Mental and behavioural disorders due to use of cocaine	NA	NA	10504	Drug use	4	ICD10 codes	ICD10 Codes	PH1108	2437	Drug use
Drug misuse	2947	10504	2023-09-12T10:04:13.271827Z	8838	10414	1	8838	10134	288607	F147	Mental and behavioural disorders due to use of cocaine	NA	NA	10504	Drug use	4	ICD10 codes	ICD10 Codes	PH1108	2437	Drug use
Drug misuse	2947	10504	2023-09-12T10:04:13.271827Z	8838	10414	1	8838	10134	288608	F148	Mental and behavioural disorders due to use of cocaine	NA	NA	10504	Drug use	4	ICD10 codes	ICD10 Codes	PH1108	2437	Drug use
Drug misuse	2947	10504	2023-09-12T10:04:13.271827Z	8838	10414	1	8838	10134	288609	F149	Mental and behavioural disorders due to use of cocaine	NA	NA	10504	Drug use	4	ICD10 codes	ICD10 Codes	PH1108	2437	Drug use
Drug misuse	2947	10504	2023-09-12T10:04:13.271827Z	8838	10414	1	8838	10134	288610	F15	Mental and behavioural disorders due to use of other stimulants, including caffeine	NA	NA	10504	Drug use	4	ICD10 codes	ICD10 Codes	PH1108	2437	Drug use
Drug misuse	2947	10504	2023-09-12T10:04:13.271827Z	8838	10414	1	8838	10134	288611	F150	Mental and behavioural disorders due to use of other stimulants, including caffeine	NA	NA	10504	Drug use	4	ICD10 codes	ICD10 Codes	PH1108	2437	Drug use
Drug misuse	2947	10504	2023-09-12T10:04:13.271827Z	8838	10414	1	8838	10134	288612	F151	Mental and behavioural disorders due to use of other stimulants, including caffeine	NA	NA	10504	Drug use	4	ICD10 codes	ICD10 Codes	PH1108	2437	Drug use
Drug misuse	2947	10504	2023-09-12T10:04:13.271827Z	8838	10414	1	8838	10134	288613	F152	Mental and behavioural disorders due to use of other stimulants, including caffeine	NA	NA	10504	Drug use	4	ICD10 codes	ICD10 Codes	PH1108	2437	Drug use
Drug misuse	2947	10504	2023-09-12T10:04:13.271827Z	8838	10414	1	8838	10134	288614	F153	Mental and behavioural disorders due to use of other stimulants, including caffeine	NA	NA	10504	Drug use	4	ICD10 codes	ICD10 Codes	PH1108	2437	Drug use
Drug misuse	2947	10504	2023-09-12T10:04:13.271827Z	8838	10414	1	8838	10134	288615	F154	Mental and behavioural disorders due to use of other stimulants, including caffeine	NA	NA	10504	Drug use	4	ICD10 codes	ICD10 Codes	PH1108	2437	Drug use
Drug misuse	2947	10504	2023-09-12T10:04:13.271827Z	8838	10414	1	8838	10134	288616	F155	Mental and behavioural disorders due to use of other stimulants, including caffeine	NA	NA	10504	Drug use	4	ICD10 codes	ICD10 Codes	PH1108	2437	Drug use
Drug misuse	2947	10504	2023-09-12T10:04:13.271827Z	8838	10414	1	8838	10134	288617	F156	Mental and behavioural disorders due to use of other stimulants, including caffeine	NA	NA	10504	Drug use	4	ICD10 codes	ICD10 Codes	PH1108	2437	Drug use
Drug misuse	2947	10504	2023-09-12T10:04:13.271827Z	8838	10414	1	8838	10134	288618	F157	Mental and behavioural disorders due to use of other stimulants, including caffeine	NA	NA	10504	Drug use	4	ICD10 codes	ICD10 Codes	PH1108	2437	Drug use
Drug misuse	2947	10504	2023-09-12T10:04:13.271827Z	8838	10414	1	8838	10134	288619	F158	Mental and behavioural disorders due to use of other stimulants, including caffeine	NA	NA	10504	Drug use	4	ICD10 codes	ICD10 Codes	PH1108	2437	Drug use
Drug misuse	2947	10504	2023-09-12T10:04:13.271827Z	8838	10414	1	8838	10134	288620	F159	Mental and behavioural disorders due to use of other stimulants, including caffeine	NA	NA	10504	Drug use	4	ICD10 codes	ICD10 Codes	PH1108	2437	Drug use
Drug misuse	2947	10504	2023-09-12T10:04:13.271827Z	8838	10414	1	8838	10134	288621	F16	Mental and behavioural disorders due to use of hallucinogens	NA	NA	10504	Drug use	4	ICD10 codes	ICD10 Codes	PH1108	2437	Drug use
Drug misuse	2947	10504	2023-09-12T10:04:13.271827Z	8838	10414	1	8838	10134	288622	F160	Mental and behavioural disorders due to use of hallucinogens	NA	NA	10504	Drug use	4	ICD10 codes	ICD10 Codes	PH1108	2437	Drug use
Drug misuse	2947	10504	2023-09-12T10:04:13.271827Z	8838	10414	1	8838	10134	288623	F161	Mental and behavioural disorders due to use of hallucinogens	NA	NA	10504	Drug use	4	ICD10 codes	ICD10 Codes	PH1108	2437	Drug use
Drug misuse	2947	10504	2023-09-12T10:04:13.271827Z	8838	10414	1	8838	10134	288624	F162	Mental and behavioural disorders due to use of hallucinogens	NA	NA	10504	Drug use	4	ICD10 codes	ICD10 Codes	PH1108	2437	Drug use
Drug misuse	2947	10504	2023-09-12T10:04:13.271827Z	8838	10414	1	8838	10134	288625	F163	Mental and behavioural disorders due to use of hallucinogens	NA	NA	10504	Drug use	4	ICD10 codes	ICD10 Codes	PH1108	2437	Drug use
Drug misuse	2947	10504	2023-09-12T10:04:13.271827Z	8838	10414	1	8838	10134	288626	F164	Mental and behavioural disorders due to use of hallucinogens	NA	NA	10504	Drug use	4	ICD10 codes	ICD10 Codes	PH1108	2437	Drug use
Drug misuse	2947	10504	2023-09-12T10:04:13.271827Z	8838	10414	1	8838	10134	288627	F165	Mental and behavioural disorders due to use of hallucinogens	NA	NA	10504	Drug use	4	ICD10 codes	ICD10 Codes	PH1108	2437	Drug use
Drug misuse	2947	10504	2023-09-12T10:04:13.271827Z	8838	10414	1	8838	10134	288628	F166	Mental and behavioural disorders due to use of hallucinogens	NA	NA	10504	Drug use	4	ICD10 codes	ICD10 Codes	PH1108	2437	Drug use
Drug misuse	2947	10504	2023-09-12T10:04:13.271827Z	8838	10414	1	8838	10134	288629	F167	Mental and behavioural disorders due to use of hallucinogens	NA	NA	10504	Drug use	4	ICD10 codes	ICD10 Codes	PH1108	2437	Drug use
Drug misuse	2947	10504	2023-09-12T10:04:13.271827Z	8838	10414	1	8838	10134	288630	F168	Mental and behavioural disorders due to use of hallucinogens	NA	NA	10504	Drug use	4	ICD10 codes	ICD10 Codes	PH1108	2437	Drug use
Drug misuse	2947	10504	2023-09-12T10:04:13.271827Z	8838	10414	1	8838	10134	288631	F169	Mental and behavioural disorders due to use of hallucinogens	NA	NA	10504	Drug use	4	ICD10 codes	ICD10 Codes	PH1108	2437	Drug use
Drug misuse	2947	10504	2023-09-12T10:04:13.271827Z	8838	10414	1	8838	10134	288632	F18	Mental and behavioural disorders due to use of volatile solvents	NA	NA	10504	Drug use	4	ICD10 codes	ICD10 Codes	PH1108	2437	Drug use
Drug misuse	2947	10504	2023-09-12T10:04:13.271827Z	8838	10414	1	8838	10134	288633	F180	Mental and behavioural disorders due to use of volatile solvents	NA	NA	10504	Drug use	4	ICD10 codes	ICD10 Codes	PH1108	2437	Drug use
Drug misuse	2947	10504	2023-09-12T10:04:13.271827Z	8838	10414	1	8838	10134	288634	F181	Mental and behavioural disorders due to use of volatile solvents	NA	NA	10504	Drug use	4	ICD10 codes	ICD10 Codes	PH1108	2437	Drug use
Drug misuse	2947	10504	2023-09-12T10:04:13.271827Z	8838	10414	1	8838	10134	288635	F182	Mental and behavioural disorders due to use of volatile solvents	NA	NA	10504	Drug use	4	ICD10 codes	ICD10 Codes	PH1108	2437	Drug use
Drug misuse	2947	10504	2023-09-12T10:04:13.271827Z	8838	10414	1	8838	10134	288636	F183	Mental and behavioural disorders due to use of volatile solvents	NA	NA	10504	Drug use	4	ICD10 codes	ICD10 Codes	PH1108	2437	Drug use
Drug misuse	2947	10504	2023-09-12T10:04:13.271827Z	8838	10414	1	8838	10134	288637	F184	Mental and behavioural disorders due to use of volatile solvents	NA	NA	10504	Drug use	4	ICD10 codes	ICD10 Codes	PH1108	2437	Drug use
Drug misuse	2947	10504	2023-09-12T10:04:13.271827Z	8838	10414	1	8838	10134	288638	F185	Mental and behavioural disorders due to use of volatile solvents	NA	NA	10504	Drug use	4	ICD10 codes	ICD10 Codes	PH1108	2437	Drug use
Drug misuse	2947	10504	2023-09-12T10:04:13.271827Z	8838	10414	1	8838	10134	288639	F186	Mental and behavioural disorders due to use of volatile solvents	NA	NA	10504	Drug use	4	ICD10 codes	ICD10 Codes	PH1108	2437	Drug use
Drug misuse	2947	10504	2023-09-12T10:04:13.271827Z	8838	10414	1	8838	10134	288640	F187	Mental and behavioural disorders due to use of volatile solvents	NA	NA	10504	Drug use	4	ICD10 codes	ICD10 Codes	PH1108	2437	Drug use
Drug misuse	2947	10504	2023-09-12T10:04:13.271827Z	8838	10414	1	8838	10134	288641	F188	Mental and behavioural disorders due to use of volatile solvents	NA	NA	10504	Drug use	4	ICD10 codes	ICD10 Codes	PH1108	2437	Drug use
Drug misuse	2947	10504	2023-09-12T10:04:13.271827Z	8838	10414	1	8838	10134	288642	F189	Mental and behavioural disorders due to use of volatile solvents	NA	NA	10504	Drug use	4	ICD10 codes	ICD10 Codes	PH1108	2437	Drug use
Drug misuse	2947	10504	2023-09-12T10:04:13.271827Z	8838	10414	1	8838	10134	288643	F19	Mental and behavioural disorders due to multiple drug use and use of other psychoactive substances	NA	NA	10504	Drug use	4	ICD10 codes	ICD10 Codes	PH1108	2437	Drug use
Drug misuse	2947	10504	2023-09-12T10:04:13.271827Z	8838	10414	1	8838	10134	288644	F190	Mental and behavioural disorders due to multiple drug use and use of other psychoactive substances	NA	NA	10504	Drug use	4	ICD10 codes	ICD10 Codes	PH1108	2437	Drug use
Drug misuse	2947	10504	2023-09-12T10:04:13.271827Z	8838	10414	1	8838	10134	288645	F191	Mental and behavioural disorders due to multiple drug use and use of other psychoactive substances	NA	NA	10504	Drug use	4	ICD10 codes	ICD10 Codes	PH1108	2437	Drug use
Drug misuse	2947	10504	2023-09-12T10:04:13.271827Z	8838	10414	1	8838	10134	288646	F192	Mental and behavioural disorders due to multiple drug use and use of other psychoactive substances	NA	NA	10504	Drug use	4	ICD10 codes	ICD10 Codes	PH1108	2437	Drug use
Drug misuse	2947	10504	2023-09-12T10:04:13.271827Z	8838	10414	1	8838	10134	288647	F193	Mental and behavioural disorders due to multiple drug use and use of other psychoactive substances	NA	NA	10504	Drug use	4	ICD10 codes	ICD10 Codes	PH1108	2437	Drug use
Drug misuse	2947	10504	2023-09-12T10:04:13.271827Z	8838	10414	1	8838	10134	288648	F194	Mental and behavioural disorders due to multiple drug use and use of other psychoactive substances	NA	NA	10504	Drug use	4	ICD10 codes	ICD10 Codes	PH1108	2437	Drug use
Drug misuse	2947	10504	2023-09-12T10:04:13.271827Z	8838	10414	1	8838	10134	288649	F195	Mental and behavioural disorders due to multiple drug use and use of other psychoactive substances	NA	NA	10504	Drug use	4	ICD10 codes	ICD10 Codes	PH1108	2437	Drug use
Drug misuse	2947	10504	2023-09-12T10:04:13.271827Z	8838	10414	1	8838	10134	288650	F196	Mental and behavioural disorders due to multiple drug use and use of other psychoactive substances	NA	NA	10504	Drug use	4	ICD10 codes	ICD10 Codes	PH1108	2437	Drug use
Drug misuse	2947	10504	2023-09-12T10:04:13.271827Z	8838	10414	1	8838	10134	288651	F197	Mental and behavioural disorders due to multiple drug use and use of other psychoactive substances	NA	NA	10504	Drug use	4	ICD10 codes	ICD10 Codes	PH1108	2437	Drug use
Drug misuse	2947	10504	2023-09-12T10:04:13.271827Z	8838	10414	1	8838	10134	288652	F198	Mental and behavioural disorders due to multiple drug use and use of other psychoactive substances	NA	NA	10504	Drug use	4	ICD10 codes	ICD10 Codes	PH1108	2437	Drug use
Drug misuse	2947	10504	2023-09-12T10:04:13.271827Z	8838	10414	1	8838	10134	288653	F199	Mental and behavioural disorders due to multiple drug use and use of other psychoactive substances	NA	NA	10504	Drug use	4	ICD10 codes	ICD10 Codes	PH1108	2437	Drug use
Drug misuse	2947	10504	2023-09-12T10:04:13.271827Z	8838	10414	1	8838	10134	288512	O355	Maternal care for (suspected) damage to fetus by drugs	NA	NA	10504	Drug use	4	ICD10 codes	ICD10 Codes	PH1108	2437	Drug use
Drug misuse	2947	10504	2023-09-12T10:04:13.271827Z	8838	10414	1	8838	10134	288513	R781	Finding of opiate drug in blood	NA	NA	10504	Drug use	4	ICD10 codes	ICD10 Codes	PH1108	2437	Drug use
Drug misuse	2947	10504	2023-09-12T10:04:13.271827Z	8838	10414	1	8838	10134	288514	R782	Finding of cocaine in blood	NA	NA	10504	Drug use	4	ICD10 codes	ICD10 Codes	PH1108	2437	Drug use
Drug misuse	2947	10504	2023-09-12T10:04:13.271827Z	8838	10414	1	8838	10134	288515	R783	Finding of hallucinogen in blood	NA	NA	10504	Drug use	4	ICD10 codes	ICD10 Codes	PH1108	2437	Drug use
Drug misuse	2947	10504	2023-09-12T10:04:13.271827Z	8838	10414	1	8838	10134	288516	R784	Finding of other drugs of addictive potential in blood	NA	NA	10504	Drug use	4	ICD10 codes	ICD10 Codes	PH1108	2437	Drug use
Drug misuse	2947	10504	2023-09-12T10:04:13.271827Z	8838	10414	1	8838	10134	288517	R785	Finding of psychotropic drug in blood	NA	NA	10504	Drug use	4	ICD10 codes	ICD10 Codes	PH1108	2437	Drug use
Drug misuse	2947	10504	2023-09-12T10:04:13.271827Z	8838	10414	1	8838	10134	288518	T40	Poisoning by narcotics and psychodysleptics [hallucinogens]	NA	NA	10504	Drug use	4	ICD10 codes	ICD10 Codes	PH1108	2437	Drug use
Drug misuse	2947	10504	2023-09-12T10:04:13.271827Z	8838	10414	1	8838	10134	288519	T400	Poisoning: Opium	NA	NA	10504	Drug use	4	ICD10 codes	ICD10 Codes	PH1108	2437	Drug use
Drug misuse	2947	10504	2023-09-12T10:04:13.271827Z	8838	10414	1	8838	10134	288520	T401	Poisoning: Heroin	NA	NA	10504	Drug use	4	ICD10 codes	ICD10 Codes	PH1108	2437	Drug use
Drug misuse	2947	10504	2023-09-12T10:04:13.271827Z	8838	10414	1	8838	10134	288521	T402	Poisoning: Other opioids	NA	NA	10504	Drug use	4	ICD10 codes	ICD10 Codes	PH1108	2437	Drug use
Drug misuse	2947	10504	2023-09-12T10:04:13.271827Z	8838	10414	1	8838	10134	288522	T403	Poisoning: Methadone	NA	NA	10504	Drug use	4	ICD10 codes	ICD10 Codes	PH1108	2437	Drug use
Drug misuse	2947	10504	2023-09-12T10:04:13.271827Z	8838	10414	1	8838	10134	288523	T404	Poisoning: Other synthetic narcotics	NA	NA	10504	Drug use	4	ICD10 codes	ICD10 Codes	PH1108	2437	Drug use
Drug misuse	2947	10504	2023-09-12T10:04:13.271827Z	8838	10414	1	8838	10134	288524	T405	Poisoning: Cocaine	NA	NA	10504	Drug use	4	ICD10 codes	ICD10 Codes	PH1108	2437	Drug use
Drug misuse	2947	10504	2023-09-12T10:04:13.271827Z	8838	10414	1	8838	10134	288525	T406	Poisoning: Other and unspecified narcotics	NA	NA	10504	Drug use	4	ICD10 codes	ICD10 Codes	PH1108	2437	Drug use
Drug misuse	2947	10504	2023-09-12T10:04:13.271827Z	8838	10414	1	8838	10134	288526	T407	Poisoning: Cannabis (derivatives)	NA	NA	10504	Drug use	4	ICD10 codes	ICD10 Codes	PH1108	2437	Drug use
Drug misuse	2947	10504	2023-09-12T10:04:13.271827Z	8838	10414	1	8838	10134	288527	T408	Poisoning: Lysergide [LSD]	NA	NA	10504	Drug use	4	ICD10 codes	ICD10 Codes	PH1108	2437	Drug use
Drug misuse	2947	10504	2023-09-12T10:04:13.271827Z	8838	10414	1	8838	10134	288528	T409	Poisoning: Other and unspecified psychodysleptics [hallucinogens]	NA	NA	10504	Drug use	4	ICD10 codes	ICD10 Codes	PH1108	2437	Drug use
Drug misuse	2947	10504	2023-09-12T10:04:13.271827Z	8838	10414	1	8838	10134	288529	T436	Poisoning: Psychostimulants with abuse potential	NA	NA	10504	Drug use	4	ICD10 codes	ICD10 Codes	PH1108	2437	Drug use
Drug misuse	2947	10504	2023-09-12T10:04:13.271827Z	8838	10414	1	8838	10134	288530	X42	Accidental poisoning by and exposure to narcotics and psychodysleptics [hallucinogens], not elsewhere classified	NA	NA	10504	Drug use	4	ICD10 codes	ICD10 Codes	PH1108	2437	Drug use
Drug misuse	2947	10504	2023-09-12T10:04:13.271827Z	8838	10414	1	8838	10134	288531	X420	Accidental poisoning by and exposure to narcotics and psychodysleptics [hallucinogens], not elsewhere classified	NA	NA	10504	Drug use	4	ICD10 codes	ICD10 Codes	PH1108	2437	Drug use
Drug misuse	2947	10504	2023-09-12T10:04:13.271827Z	8838	10414	1	8838	10134	288532	X421	Accidental poisoning by and exposure to narcotics and psychodysleptics [hallucinogens], not elsewhere classified	NA	NA	10504	Drug use	4	ICD10 codes	ICD10 Codes	PH1108	2437	Drug use
Drug misuse	2947	10504	2023-09-12T10:04:13.271827Z	8838	10414	1	8838	10134	288533	X422	Accidental poisoning by and exposure to narcotics and psychodysleptics [hallucinogens], not elsewhere classified	NA	NA	10504	Drug use	4	ICD10 codes	ICD10 Codes	PH1108	2437	Drug use
Drug misuse	2947	10504	2023-09-12T10:04:13.271827Z	8838	10414	1	8838	10134	288534	X423	Accidental poisoning by and exposure to narcotics and psychodysleptics [hallucinogens], not elsewhere classified	NA	NA	10504	Drug use	4	ICD10 codes	ICD10 Codes	PH1108	2437	Drug use
Drug misuse	2947	10504	2023-09-12T10:04:13.271827Z	8838	10414	1	8838	10134	288535	X424	Accidental poisoning by and exposure to narcotics and psychodysleptics [hallucinogens], not elsewhere classified	NA	NA	10504	Drug use	4	ICD10 codes	ICD10 Codes	PH1108	2437	Drug use
Drug misuse	2947	10504	2023-09-12T10:04:13.271827Z	8838	10414	1	8838	10134	288536	X425	Accidental poisoning by and exposure to narcotics and psychodysleptics [hallucinogens], not elsewhere classified	NA	NA	10504	Drug use	4	ICD10 codes	ICD10 Codes	PH1108	2437	Drug use
Drug misuse	2947	10504	2023-09-12T10:04:13.271827Z	8838	10414	1	8838	10134	288537	X426	Accidental poisoning by and exposure to narcotics and psychodysleptics [hallucinogens], not elsewhere classified	NA	NA	10504	Drug use	4	ICD10 codes	ICD10 Codes	PH1108	2437	Drug use
Drug misuse	2947	10504	2023-09-12T10:04:13.271827Z	8838	10414	1	8838	10134	288538	X427	Accidental poisoning by and exposure to narcotics and psychodysleptics [hallucinogens], not elsewhere classified	NA	NA	10504	Drug use	4	ICD10 codes	ICD10 Codes	PH1108	2437	Drug use
Drug misuse	2947	10504	2023-09-12T10:04:13.271827Z	8838	10414	1	8838	10134	288539	X428	Accidental poisoning by and exposure to narcotics and psychodysleptics [hallucinogens], not elsewhere classified	NA	NA	10504	Drug use	4	ICD10 codes	ICD10 Codes	PH1108	2437	Drug use
Drug misuse	2947	10504	2023-09-12T10:04:13.271827Z	8838	10414	1	8838	10134	288540	X429	Accidental poisoning by and exposure to narcotics and psychodysleptics [hallucinogens], not elsewhere classified	NA	NA	10504	Drug use	4	ICD10 codes	ICD10 Codes	PH1108	2437	Drug use
Drug misuse	2947	10504	2023-09-12T10:04:13.271827Z	8838	10414	1	8838	10134	288541	X62	Intentional self-poisoning by and exposure to narcotics and psychodysleptics [hallucinogens], not elsewhere classified	NA	NA	10504	Drug use	4	ICD10 codes	ICD10 Codes	PH1108	2437	Drug use
Drug misuse	2947	10504	2023-09-12T10:04:13.271827Z	8838	10414	1	8838	10134	288542	X620	Intentional self-poisoning by and exposure to narcotics and psychodysleptics [hallucinogens], not elsewhere classified	NA	NA	10504	Drug use	4	ICD10 codes	ICD10 Codes	PH1108	2437	Drug use
Drug misuse	2947	10504	2023-09-12T10:04:13.271827Z	8838	10414	1	8838	10134	288543	X621	Intentional self-poisoning by and exposure to narcotics and psychodysleptics [hallucinogens], not elsewhere classified	NA	NA	10504	Drug use	4	ICD10 codes	ICD10 Codes	PH1108	2437	Drug use
Drug misuse	2947	10504	2023-09-12T10:04:13.271827Z	8838	10414	1	8838	10134	288544	X622	Intentional self-poisoning by and exposure to narcotics and psychodysleptics [hallucinogens], not elsewhere classified	NA	NA	10504	Drug use	4	ICD10 codes	ICD10 Codes	PH1108	2437	Drug use
Drug misuse	2947	10504	2023-09-12T10:04:13.271827Z	8838	10414	1	8838	10134	288545	X623	Intentional self-poisoning by and exposure to narcotics and psychodysleptics [hallucinogens], not elsewhere classified	NA	NA	10504	Drug use	4	ICD10 codes	ICD10 Codes	PH1108	2437	Drug use
Drug misuse	2947	10504	2023-09-12T10:04:13.271827Z	8838	10414	1	8838	10134	288546	X624	Intentional self-poisoning by and exposure to narcotics and psychodysleptics [hallucinogens], not elsewhere classified	NA	NA	10504	Drug use	4	ICD10 codes	ICD10 Codes	PH1108	2437	Drug use
Drug misuse	2947	10504	2023-09-12T10:04:13.271827Z	8838	10414	1	8838	10134	288547	X625	Intentional self-poisoning by and exposure to narcotics and psychodysleptics [hallucinogens], not elsewhere classified	NA	NA	10504	Drug use	4	ICD10 codes	ICD10 Codes	PH1108	2437	Drug use
Drug misuse	2947	10504	2023-09-12T10:04:13.271827Z	8838	10414	1	8838	10134	288548	X626	Intentional self-poisoning by and exposure to narcotics and psychodysleptics [hallucinogens], not elsewhere classified	NA	NA	10504	Drug use	4	ICD10 codes	ICD10 Codes	PH1108	2437	Drug use
Drug misuse	2947	10504	2023-09-12T10:04:13.271827Z	8838	10414	1	8838	10134	288549	X627	Intentional self-poisoning by and exposure to narcotics and psychodysleptics [hallucinogens], not elsewhere classified	NA	NA	10504	Drug use	4	ICD10 codes	ICD10 Codes	PH1108	2437	Drug use
Drug misuse	2947	10504	2023-09-12T10:04:13.271827Z	8838	10414	1	8838	10134	288550	X628	Intentional self-poisoning by and exposure to narcotics and psychodysleptics [hallucinogens], not elsewhere classified	NA	NA	10504	Drug use	4	ICD10 codes	ICD10 Codes	PH1108	2437	Drug use
Drug misuse	2947	10504	2023-09-12T10:04:13.271827Z	8838	10414	1	8838	10134	288551	X629	Intentional self-poisoning by and exposure to narcotics and psychodysleptics [hallucinogens], not elsewhere classified	NA	NA	10504	Drug use	4	ICD10 codes	ICD10 Codes	PH1108	2437	Drug use
Drug misuse	2947	10504	2023-09-12T10:04:13.271827Z	8838	10414	1	8838	10134	288552	Y12	Poisoning by and exposure to narcotics and psychodysleptics [hallucinogens], not elsewhere classified, undetermined intent	NA	NA	10504	Drug use	4	ICD10 codes	ICD10 Codes	PH1108	2437	Drug use
Drug misuse	2947	10504	2023-09-12T10:04:13.271827Z	8838	10414	1	8838	10134	288553	Y120	Poisoning by and exposure to narcotics and psychodysleptics [hallucinogens], not elsewhere classified, undetermined intent	NA	NA	10504	Drug use	4	ICD10 codes	ICD10 Codes	PH1108	2437	Drug use
Drug misuse	2947	10504	2023-09-12T10:04:13.271827Z	8838	10414	1	8838	10134	288554	Y121	Poisoning by and exposure to narcotics and psychodysleptics [hallucinogens], not elsewhere classified, undetermined intent	NA	NA	10504	Drug use	4	ICD10 codes	ICD10 Codes	PH1108	2437	Drug use
Drug misuse	2947	10504	2023-09-12T10:04:13.271827Z	8838	10414	1	8838	10134	288555	Y122	Poisoning by and exposure to narcotics and psychodysleptics [hallucinogens], not elsewhere classified, undetermined intent	NA	NA	10504	Drug use	4	ICD10 codes	ICD10 Codes	PH1108	2437	Drug use
Drug misuse	2947	10504	2023-09-12T10:04:13.271827Z	8838	10414	1	8838	10134	288556	Y123	Poisoning by and exposure to narcotics and psychodysleptics [hallucinogens], not elsewhere classified, undetermined intent	NA	NA	10504	Drug use	4	ICD10 codes	ICD10 Codes	PH1108	2437	Drug use
Drug misuse	2947	10504	2023-09-12T10:04:13.271827Z	8838	10414	1	8838	10134	288557	Y124	Poisoning by and exposure to narcotics and psychodysleptics [hallucinogens], not elsewhere classified, undetermined intent	NA	NA	10504	Drug use	4	ICD10 codes	ICD10 Codes	PH1108	2437	Drug use
Drug misuse	2947	10504	2023-09-12T10:04:13.271827Z	8838	10414	1	8838	10134	288558	Y125	Poisoning by and exposure to narcotics and psychodysleptics [hallucinogens], not elsewhere classified, undetermined intent	NA	NA	10504	Drug use	4	ICD10 codes	ICD10 Codes	PH1108	2437	Drug use
Drug misuse	2947	10504	2023-09-12T10:04:13.271827Z	8838	10414	1	8838	10134	288559	Y126	Poisoning by and exposure to narcotics and psychodysleptics [hallucinogens], not elsewhere classified, undetermined intent	NA	NA	10504	Drug use	4	ICD10 codes	ICD10 Codes	PH1108	2437	Drug use
Drug misuse	2947	10504	2023-09-12T10:04:13.271827Z	8838	10414	1	8838	10134	288560	Y127	Poisoning by and exposure to narcotics and psychodysleptics [hallucinogens], not elsewhere classified, undetermined intent	NA	NA	10504	Drug use	4	ICD10 codes	ICD10 Codes	PH1108	2437	Drug use
Drug misuse	2947	10504	2023-09-12T10:04:13.271827Z	8838	10414	1	8838	10134	288561	Y128	Poisoning by and exposure to narcotics and psychodysleptics [hallucinogens], not elsewhere classified, undetermined intent	NA	NA	10504	Drug use	4	ICD10 codes	ICD10 Codes	PH1108	2437	Drug use
Drug misuse	2947	10504	2023-09-12T10:04:13.271827Z	8838	10414	1	8838	10134	288562	Y129	Poisoning by and exposure to narcotics and psychodysleptics [hallucinogens], not elsewhere classified, undetermined intent	NA	NA	10504	Drug use	4	ICD10 codes	ICD10 Codes	PH1108	2437	Drug use
Drug misuse	2947	10504	2023-09-12T10:04:13.271827Z	8838	10414	1	8838	10134	288563	Z503	Drug rehabilitation	NA	NA	10504	Drug use	4	ICD10 codes	ICD10 Codes	PH1108	2437	Drug use
Drug misuse	2947	10504	2023-09-12T10:04:13.271827Z	8838	10414	1	8838	10134	288564	Z715	Drug abuse counselling and surveillance	NA	NA	10504	Drug use	4	ICD10 codes	ICD10 Codes	PH1108	2437	Drug use
Drug misuse	2947	10504	2023-09-12T10:04:13.271827Z	8838	10414	1	8838	10134	288565	Z722	Drug use	NA	NA	10504	Drug use	4	ICD10 codes	ICD10 Codes	PH1108	2437	Drug use
Drug misuse	2945	10506	2023-09-12T10:04:18.117806Z	8839	10416	1	8839	10136	288686	1463	H/O: drug dependency	NA	NA	10506	Drug use	5	Read codes v2	Read codes v2	PH1108	2437	Drug use
Drug misuse	2945	10506	2023-09-12T10:04:18.117806Z	8839	10416	1	8839	10136	288654	13c..	Drug user	NA	NA	10506	Drug use	5	Read codes v2	Read codes v2	PH1108	2437	Drug use
Drug misuse	2945	10506	2023-09-12T10:04:18.117806Z	8839	10416	1	8839	10136	288655	13c0.	Injecting drug user	NA	NA	10506	Drug use	5	Read codes v2	Read codes v2	PH1108	2437	Drug use
Drug misuse	2945	10506	2023-09-12T10:04:18.117806Z	8839	10416	1	8839	10136	288656	13c1.	Intravenous drug user	NA	NA	10506	Drug use	5	Read codes v2	Read codes v2	PH1108	2437	Drug use
Drug misuse	2945	10506	2023-09-12T10:04:18.117806Z	8839	10416	1	8839	10136	288657	13c2.	Never injecting drug user	NA	NA	10506	Drug use	5	Read codes v2	Read codes v2	PH1108	2437	Drug use
Drug misuse	2945	10506	2023-09-12T10:04:18.117806Z	8839	10416	1	8839	10136	288658	13c3.	Intramuscular drug user	NA	NA	10506	Drug use	5	Read codes v2	Read codes v2	PH1108	2437	Drug use
Drug misuse	2945	10506	2023-09-12T10:04:18.117806Z	8839	10416	1	8839	10136	288659	13c4.	Intranasal drug user	NA	NA	10506	Drug use	5	Read codes v2	Read codes v2	PH1108	2437	Drug use
Drug misuse	2945	10506	2023-09-12T10:04:18.117806Z	8839	10416	1	8839	10136	288660	13c5.	Substance misuse increased	NA	NA	10506	Drug use	5	Read codes v2	Read codes v2	PH1108	2437	Drug use
Drug misuse	2945	10506	2023-09-12T10:04:18.117806Z	8839	10416	1	8839	10136	288661	13c6.	Substance misuse decreased	NA	NA	10506	Drug use	5	Read codes v2	Read codes v2	PH1108	2437	Drug use
Drug misuse	2945	10506	2023-09-12T10:04:18.117806Z	8839	10416	1	8839	10136	288662	13c7.	Current drug user	NA	NA	10506	Drug use	5	Read codes v2	Read codes v2	PH1108	2437	Drug use
Drug misuse	2945	10506	2023-09-12T10:04:18.117806Z	8839	10416	1	8839	10136	288663	13c8.	Reduced drugs misuse	NA	NA	10506	Drug use	5	Read codes v2	Read codes v2	PH1108	2437	Drug use
Drug misuse	2945	10506	2023-09-12T10:04:18.117806Z	8839	10416	1	8839	10136	288664	13c9.	Subcutaneous drug user	NA	NA	10506	Drug use	5	Read codes v2	Read codes v2	PH1108	2437	Drug use
Drug misuse	2945	10506	2023-09-12T10:04:18.117806Z	8839	10416	1	8839	10136	288665	13cA.	Smokes drugs	NA	NA	10506	Drug use	5	Read codes v2	Read codes v2	PH1108	2437	Drug use
Drug misuse	2945	10506	2023-09-12T10:04:18.117806Z	8839	10416	1	8839	10136	288666	13cB.	Misuses drugs orally	NA	NA	10506	Drug use	5	Read codes v2	Read codes v2	PH1108	2437	Drug use
Drug misuse	2945	10506	2023-09-12T10:04:18.117806Z	8839	10416	1	8839	10136	288667	13cC.	Continuous use of drugs	NA	NA	10506	Drug use	5	Read codes v2	Read codes v2	PH1108	2437	Drug use
Drug misuse	2945	10506	2023-09-12T10:04:18.117806Z	8839	10416	1	8839	10136	288668	13cD.	Episodic use of drugs	NA	NA	10506	Drug use	5	Read codes v2	Read codes v2	PH1108	2437	Drug use
Drug misuse	2945	10506	2023-09-12T10:04:18.117806Z	8839	10416	1	8839	10136	288669	13cE.	Prolong high dose use cannabis	NA	NA	10506	Drug use	5	Read codes v2	Read codes v2	PH1108	2437	Drug use
Drug misuse	2945	10506	2023-09-12T10:04:18.117806Z	8839	10416	1	8839	10136	288670	13cF.	Preoccup with substance misuse	NA	NA	10506	Drug use	5	Read codes v2	Read codes v2	PH1108	2437	Drug use
Drug misuse	2945	10506	2023-09-12T10:04:18.117806Z	8839	10416	1	8839	10136	288671	13cG.	Drug tolerance	NA	NA	10506	Drug use	5	Read codes v2	Read codes v2	PH1108	2437	Drug use
Drug misuse	2945	10506	2023-09-12T10:04:18.117806Z	8839	10416	1	8839	10136	288672	13cG0	Opioid tolerant	NA	NA	10506	Drug use	5	Read codes v2	Read codes v2	PH1108	2437	Drug use
Drug misuse	2945	10506	2023-09-12T10:04:18.117806Z	8839	10416	1	8839	10136	288673	13cG1	Opioid naive	NA	NA	10506	Drug use	5	Read codes v2	Read codes v2	PH1108	2437	Drug use
Drug misuse	2945	10506	2023-09-12T10:04:18.117806Z	8839	10416	1	8839	10136	288674	13cH.	Persistent substance misuse	NA	NA	10506	Drug use	5	Read codes v2	Read codes v2	PH1108	2437	Drug use
Drug misuse	2945	10506	2023-09-12T10:04:18.117806Z	8839	10416	1	8839	10136	288675	13cJ.	Previously injecting drug user	NA	NA	10506	Drug use	5	Read codes v2	Read codes v2	PH1108	2437	Drug use
Drug misuse	2945	10506	2023-09-12T10:04:18.117806Z	8839	10416	1	8839	10136	288676	13cK.	Current non recreat drug user	NA	NA	10506	Drug use	5	Read codes v2	Read codes v2	PH1108	2437	Drug use
Drug misuse	2945	10506	2023-09-12T10:04:18.117806Z	8839	10416	1	8839	10136	288677	13cL.	Has never injected drugs	NA	NA	10506	Drug use	5	Read codes v2	Read codes v2	PH1108	2437	Drug use
Drug misuse	2945	10506	2023-09-12T10:04:18.117806Z	8839	10416	1	8839	10136	288678	13cM.	Substance misuse	NA	NA	10506	Drug use	5	Read codes v2	Read codes v2	PH1108	2437	Drug use
Drug misuse	2945	10506	2023-09-12T10:04:18.117806Z	8839	10416	1	8839	10136	288679	13cM0	Novl psychactve sbstnce misuse	NA	NA	10506	Drug use	5	Read codes v2	Read codes v2	PH1108	2437	Drug use
Drug misuse	2945	10506	2023-09-12T10:04:18.117806Z	8839	10416	1	8839	10136	288680	13cM1	Opioid analgesic dependence	NA	NA	10506	Drug use	5	Read codes v2	Read codes v2	PH1108	2437	Drug use
Drug misuse	2945	10506	2023-09-12T10:04:18.117806Z	8839	10416	1	8839	10136	288681	13cN.	Has nvr shrd drg injctn equipt	NA	NA	10506	Drug use	5	Read codes v2	Read codes v2	PH1108	2437	Drug use
Drug misuse	2945	10506	2023-09-12T10:04:18.117806Z	8839	10416	1	8839	10136	288682	13cQ.	Behavioural tolerance to drug	NA	NA	10506	Drug use	5	Read codes v2	Read codes v2	PH1108	2437	Drug use
Drug misuse	2945	10506	2023-09-12T10:04:18.117806Z	8839	10416	1	8839	10136	288683	13cR.	Physical tolerance to drug	NA	NA	10506	Drug use	5	Read codes v2	Read codes v2	PH1108	2437	Drug use
Drug misuse	2945	10506	2023-09-12T10:04:18.117806Z	8839	10416	1	8839	10136	288684	13cS.	Psychological drug tolerance	NA	NA	10506	Drug use	5	Read codes v2	Read codes v2	PH1108	2437	Drug use
Drug misuse	2945	10506	2023-09-12T10:04:18.117806Z	8839	10416	1	8839	10136	288685	13cT.	Reverse tolerance to drug	NA	NA	10506	Drug use	5	Read codes v2	Read codes v2	PH1108	2437	Drug use
Drug misuse	2945	10506	2023-09-12T10:04:18.117806Z	8839	10416	1	8839	10136	288687	146C.	Failed heroin detoxification	NA	NA	10506	Drug use	5	Read codes v2	Read codes v2	PH1108	2437	Drug use
Drug misuse	2945	10506	2023-09-12T10:04:18.117806Z	8839	10416	1	8839	10136	288688	146E.	H/O: recreational drug use	NA	NA	10506	Drug use	5	Read codes v2	Read codes v2	PH1108	2437	Drug use
Drug misuse	2945	10506	2023-09-12T10:04:18.117806Z	8839	10416	1	8839	10136	288689	146F.	H/O: drug abuse	NA	NA	10506	Drug use	5	Read codes v2	Read codes v2	PH1108	2437	Drug use
Drug misuse	2945	10506	2023-09-12T10:04:18.117806Z	8839	10416	1	8839	10136	288690	1P30.	Compul uncontrollable drug tak	NA	NA	10506	Drug use	5	Read codes v2	Read codes v2	PH1108	2437	Drug use
Drug misuse	2945	10506	2023-09-12T10:04:18.117806Z	8839	10416	1	8839	10136	288691	1P31.	Compulsive drug taking	NA	NA	10506	Drug use	5	Read codes v2	Read codes v2	PH1108	2437	Drug use
Drug misuse	2945	10506	2023-09-12T10:04:18.117806Z	8839	10416	1	8839	10136	288692	1T...	History of substance misuse	NA	NA	10506	Drug use	5	Read codes v2	Read codes v2	PH1108	2437	Drug use
Drug misuse	2945	10506	2023-09-12T10:04:18.117806Z	8839	10416	1	8839	10136	288693	1T0..	H/O heroin misuse	NA	NA	10506	Drug use	5	Read codes v2	Read codes v2	PH1108	2437	Drug use
Drug misuse	2945	10506	2023-09-12T10:04:18.117806Z	8839	10416	1	8839	10136	288694	1T00.	H/O daily heroin misuse	NA	NA	10506	Drug use	5	Read codes v2	Read codes v2	PH1108	2437	Drug use
Drug misuse	2945	10506	2023-09-12T10:04:18.117806Z	8839	10416	1	8839	10136	288695	1T01.	H/O weekly heroin misuse	NA	NA	10506	Drug use	5	Read codes v2	Read codes v2	PH1108	2437	Drug use
Drug misuse	2945	10506	2023-09-12T10:04:18.117806Z	8839	10416	1	8839	10136	288696	1T02.	Prev history of heroin misuse	NA	NA	10506	Drug use	5	Read codes v2	Read codes v2	PH1108	2437	Drug use
Drug misuse	2945	10506	2023-09-12T10:04:18.117806Z	8839	10416	1	8839	10136	288697	1T03.	H/O infrequent heroin misuse	NA	NA	10506	Drug use	5	Read codes v2	Read codes v2	PH1108	2437	Drug use
Drug misuse	2945	10506	2023-09-12T10:04:18.117806Z	8839	10416	1	8839	10136	288698	1T1..	H/O methadone misuse	NA	NA	10506	Drug use	5	Read codes v2	Read codes v2	PH1108	2437	Drug use
Drug misuse	2945	10506	2023-09-12T10:04:18.117806Z	8839	10416	1	8839	10136	288699	1T10.	H/O daily methadone misuse	NA	NA	10506	Drug use	5	Read codes v2	Read codes v2	PH1108	2437	Drug use
Drug misuse	2945	10506	2023-09-12T10:04:18.117806Z	8839	10416	1	8839	10136	288700	1T11.	H/O weekly methadone misuse	NA	NA	10506	Drug use	5	Read codes v2	Read codes v2	PH1108	2437	Drug use
Drug misuse	2945	10506	2023-09-12T10:04:18.117806Z	8839	10416	1	8839	10136	288701	1T12.	H/O infrequent methadone misus	NA	NA	10506	Drug use	5	Read codes v2	Read codes v2	PH1108	2437	Drug use
Drug misuse	2945	10506	2023-09-12T10:04:18.117806Z	8839	10416	1	8839	10136	288702	1T13.	Prev history methadone misuse	NA	NA	10506	Drug use	5	Read codes v2	Read codes v2	PH1108	2437	Drug use
Drug misuse	2945	10506	2023-09-12T10:04:18.117806Z	8839	10416	1	8839	10136	288703	1T2..	H/O ecstasy misuse	NA	NA	10506	Drug use	5	Read codes v2	Read codes v2	PH1108	2437	Drug use
Drug misuse	2945	10506	2023-09-12T10:04:18.117806Z	8839	10416	1	8839	10136	288704	1T20.	H/O daily ecstasy misuse	NA	NA	10506	Drug use	5	Read codes v2	Read codes v2	PH1108	2437	Drug use
Drug misuse	2945	10506	2023-09-12T10:04:18.117806Z	8839	10416	1	8839	10136	288705	1T21.	H/O weekly ecstasy misuse	NA	NA	10506	Drug use	5	Read codes v2	Read codes v2	PH1108	2437	Drug use
Drug misuse	2945	10506	2023-09-12T10:04:18.117806Z	8839	10416	1	8839	10136	288706	1T22.	H/O infrequent ecstasy misuse	NA	NA	10506	Drug use	5	Read codes v2	Read codes v2	PH1108	2437	Drug use
Drug misuse	2945	10506	2023-09-12T10:04:18.117806Z	8839	10416	1	8839	10136	288707	1T23.	Prev history of ecstasy misuse	NA	NA	10506	Drug use	5	Read codes v2	Read codes v2	PH1108	2437	Drug use
Drug misuse	2945	10506	2023-09-12T10:04:18.117806Z	8839	10416	1	8839	10136	288708	1T3..	H/O benzodiazepine misuse	NA	NA	10506	Drug use	5	Read codes v2	Read codes v2	PH1108	2437	Drug use
Drug misuse	2945	10506	2023-09-12T10:04:18.117806Z	8839	10416	1	8839	10136	288709	1T30.	H/O daily benzodiazepin misuse	NA	NA	10506	Drug use	5	Read codes v2	Read codes v2	PH1108	2437	Drug use
Drug misuse	2945	10506	2023-09-12T10:04:18.117806Z	8839	10416	1	8839	10136	288710	1T31.	H/O weekly benzodiazep misuse	NA	NA	10506	Drug use	5	Read codes v2	Read codes v2	PH1108	2437	Drug use
Drug misuse	2945	10506	2023-09-12T10:04:18.117806Z	8839	10416	1	8839	10136	288711	1T32.	H/O infreq benzodiazep misuse	NA	NA	10506	Drug use	5	Read codes v2	Read codes v2	PH1108	2437	Drug use
Drug misuse	2945	10506	2023-09-12T10:04:18.117806Z	8839	10416	1	8839	10136	288712	1T33.	Prev H/O benzodiazepine misuse	NA	NA	10506	Drug use	5	Read codes v2	Read codes v2	PH1108	2437	Drug use
Drug misuse	2945	10506	2023-09-12T10:04:18.117806Z	8839	10416	1	8839	10136	288713	1T4..	H/O amphetamine misuse	NA	NA	10506	Drug use	5	Read codes v2	Read codes v2	PH1108	2437	Drug use
Drug misuse	2945	10506	2023-09-12T10:04:18.117806Z	8839	10416	1	8839	10136	288714	1T40.	H/O daily amphetamine misuse	NA	NA	10506	Drug use	5	Read codes v2	Read codes v2	PH1108	2437	Drug use
Drug misuse	2945	10506	2023-09-12T10:04:18.117806Z	8839	10416	1	8839	10136	288715	1T41.	H/O weekly amphetamine misuse	NA	NA	10506	Drug use	5	Read codes v2	Read codes v2	PH1108	2437	Drug use
Drug misuse	2945	10506	2023-09-12T10:04:18.117806Z	8839	10416	1	8839	10136	288716	1T42.	H/O infrequent amphetam misuse	NA	NA	10506	Drug use	5	Read codes v2	Read codes v2	PH1108	2437	Drug use
Drug misuse	2945	10506	2023-09-12T10:04:18.117806Z	8839	10416	1	8839	10136	288717	1T43.	Prev H/O amphetamine misuse	NA	NA	10506	Drug use	5	Read codes v2	Read codes v2	PH1108	2437	Drug use
Drug misuse	2945	10506	2023-09-12T10:04:18.117806Z	8839	10416	1	8839	10136	288718	1T5..	H/O cocaine misuse	NA	NA	10506	Drug use	5	Read codes v2	Read codes v2	PH1108	2437	Drug use
Drug misuse	2945	10506	2023-09-12T10:04:18.117806Z	8839	10416	1	8839	10136	288719	1T50.	H/O daily cocaine misuse	NA	NA	10506	Drug use	5	Read codes v2	Read codes v2	PH1108	2437	Drug use
Drug misuse	2945	10506	2023-09-12T10:04:18.117806Z	8839	10416	1	8839	10136	288720	1T51.	H/O weekly cocaine misuse	NA	NA	10506	Drug use	5	Read codes v2	Read codes v2	PH1108	2437	Drug use
Drug misuse	2945	10506	2023-09-12T10:04:18.117806Z	8839	10416	1	8839	10136	288721	1T52.	H/O infrequent cocaine misuse	NA	NA	10506	Drug use	5	Read codes v2	Read codes v2	PH1108	2437	Drug use
Drug misuse	2945	10506	2023-09-12T10:04:18.117806Z	8839	10416	1	8839	10136	288722	1T53.	Prev H/O cocaine misuse	NA	NA	10506	Drug use	5	Read codes v2	Read codes v2	PH1108	2437	Drug use
Drug misuse	2945	10506	2023-09-12T10:04:18.117806Z	8839	10416	1	8839	10136	288723	1T6..	H/O crack cocaine misuse	NA	NA	10506	Drug use	5	Read codes v2	Read codes v2	PH1108	2437	Drug use
Drug misuse	2945	10506	2023-09-12T10:04:18.117806Z	8839	10416	1	8839	10136	288724	1T60.	H/O daily crack cocaine misuse	NA	NA	10506	Drug use	5	Read codes v2	Read codes v2	PH1108	2437	Drug use
Drug misuse	2945	10506	2023-09-12T10:04:18.117806Z	8839	10416	1	8839	10136	288725	1T61.	H/O weekly crack cocain misuse	NA	NA	10506	Drug use	5	Read codes v2	Read codes v2	PH1108	2437	Drug use
Drug misuse	2945	10506	2023-09-12T10:04:18.117806Z	8839	10416	1	8839	10136	288726	1T62.	H/O infrequ crack cocain misus	NA	NA	10506	Drug use	5	Read codes v2	Read codes v2	PH1108	2437	Drug use
Drug misuse	2945	10506	2023-09-12T10:04:18.117806Z	8839	10416	1	8839	10136	288727	1T63.	Prev H/O crack cocaine misuse	NA	NA	10506	Drug use	5	Read codes v2	Read codes v2	PH1108	2437	Drug use
Drug misuse	2945	10506	2023-09-12T10:04:18.117806Z	8839	10416	1	8839	10136	288728	1T7..	H/O hallucinogen misuse	NA	NA	10506	Drug use	5	Read codes v2	Read codes v2	PH1108	2437	Drug use
Drug misuse	2945	10506	2023-09-12T10:04:18.117806Z	8839	10416	1	8839	10136	288729	1T70.	H/O daily hallucinogen misuse	NA	NA	10506	Drug use	5	Read codes v2	Read codes v2	PH1108	2437	Drug use
Drug misuse	2945	10506	2023-09-12T10:04:18.117806Z	8839	10416	1	8839	10136	288730	1T71.	H/O weekly hallucinogen misuse	NA	NA	10506	Drug use	5	Read codes v2	Read codes v2	PH1108	2437	Drug use
Drug misuse	2945	10506	2023-09-12T10:04:18.117806Z	8839	10416	1	8839	10136	288731	1T72.	H/O infrequ hallucinog misuse	NA	NA	10506	Drug use	5	Read codes v2	Read codes v2	PH1108	2437	Drug use
Drug misuse	2945	10506	2023-09-12T10:04:18.117806Z	8839	10416	1	8839	10136	288732	1T73.	Prev H/O hallucinogen misuse	NA	NA	10506	Drug use	5	Read codes v2	Read codes v2	PH1108	2437	Drug use
Drug misuse	2945	10506	2023-09-12T10:04:18.117806Z	8839	10416	1	8839	10136	288733	1T8..	H/O cannabis misuse	NA	NA	10506	Drug use	5	Read codes v2	Read codes v2	PH1108	2437	Drug use
Drug misuse	2945	10506	2023-09-12T10:04:18.117806Z	8839	10416	1	8839	10136	288734	1T80.	H/O daily cannabis misuse	NA	NA	10506	Drug use	5	Read codes v2	Read codes v2	PH1108	2437	Drug use
Drug misuse	2945	10506	2023-09-12T10:04:18.117806Z	8839	10416	1	8839	10136	288735	1T81.	H/O weekly cannabis misuse	NA	NA	10506	Drug use	5	Read codes v2	Read codes v2	PH1108	2437	Drug use
Drug misuse	2945	10506	2023-09-12T10:04:18.117806Z	8839	10416	1	8839	10136	288736	1T82.	H/O infrequent cannabis misuse	NA	NA	10506	Drug use	5	Read codes v2	Read codes v2	PH1108	2437	Drug use
Drug misuse	2945	10506	2023-09-12T10:04:18.117806Z	8839	10416	1	8839	10136	288737	1T83.	Prev H/O cannabis misuse	NA	NA	10506	Drug use	5	Read codes v2	Read codes v2	PH1108	2437	Drug use
Drug misuse	2945	10506	2023-09-12T10:04:18.117806Z	8839	10416	1	8839	10136	288738	1T9..	H/O solvent misuse	NA	NA	10506	Drug use	5	Read codes v2	Read codes v2	PH1108	2437	Drug use
Drug misuse	2945	10506	2023-09-12T10:04:18.117806Z	8839	10416	1	8839	10136	288739	1T90.	H/O daily solvent misuse	NA	NA	10506	Drug use	5	Read codes v2	Read codes v2	PH1108	2437	Drug use
Drug misuse	2945	10506	2023-09-12T10:04:18.117806Z	8839	10416	1	8839	10136	288740	1T91.	H/O weekly solvent misuse	NA	NA	10506	Drug use	5	Read codes v2	Read codes v2	PH1108	2437	Drug use
Drug misuse	2945	10506	2023-09-12T10:04:18.117806Z	8839	10416	1	8839	10136	288741	1T92.	H/O infrequent solvent misuse	NA	NA	10506	Drug use	5	Read codes v2	Read codes v2	PH1108	2437	Drug use
Drug misuse	2945	10506	2023-09-12T10:04:18.117806Z	8839	10416	1	8839	10136	288742	1T93.	Prev history of solvent misuse	NA	NA	10506	Drug use	5	Read codes v2	Read codes v2	PH1108	2437	Drug use
Drug misuse	2945	10506	2023-09-12T10:04:18.117806Z	8839	10416	1	8839	10136	288743	1TA..	H/O barbiturate misuse	NA	NA	10506	Drug use	5	Read codes v2	Read codes v2	PH1108	2437	Drug use
Drug misuse	2945	10506	2023-09-12T10:04:18.117806Z	8839	10416	1	8839	10136	288744	1TA0.	H/O daily barbiturate misuse	NA	NA	10506	Drug use	5	Read codes v2	Read codes v2	PH1108	2437	Drug use
Drug misuse	2945	10506	2023-09-12T10:04:18.117806Z	8839	10416	1	8839	10136	288745	1TA1.	H/O weekly barbiturate misuse	NA	NA	10506	Drug use	5	Read codes v2	Read codes v2	PH1108	2437	Drug use
Drug misuse	2945	10506	2023-09-12T10:04:18.117806Z	8839	10416	1	8839	10136	288746	1TA2.	H/O infrequ barbiturate misuse	NA	NA	10506	Drug use	5	Read codes v2	Read codes v2	PH1108	2437	Drug use
Drug misuse	2945	10506	2023-09-12T10:04:18.117806Z	8839	10416	1	8839	10136	288747	1TA3.	Prev H/O barbiturate misuse	NA	NA	10506	Drug use	5	Read codes v2	Read codes v2	PH1108	2437	Drug use
Drug misuse	2945	10506	2023-09-12T10:04:18.117806Z	8839	10416	1	8839	10136	288748	1TB..	H/O major tranquilliser misuse	NA	NA	10506	Drug use	5	Read codes v2	Read codes v2	PH1108	2437	Drug use
Drug misuse	2945	10506	2023-09-12T10:04:18.117806Z	8839	10416	1	8839	10136	288749	1TB0.	H/O daily maj tranquilli misus	NA	NA	10506	Drug use	5	Read codes v2	Read codes v2	PH1108	2437	Drug use
Drug misuse	2945	10506	2023-09-12T10:04:18.117806Z	8839	10416	1	8839	10136	288750	1TB1.	H/O weekl maj tranquilli misus	NA	NA	10506	Drug use	5	Read codes v2	Read codes v2	PH1108	2437	Drug use
Drug misuse	2945	10506	2023-09-12T10:04:18.117806Z	8839	10416	1	8839	10136	288751	1TB2.	H/O infreq maj trnquillis miss	NA	NA	10506	Drug use	5	Read codes v2	Read codes v2	PH1108	2437	Drug use
Drug misuse	2945	10506	2023-09-12T10:04:18.117806Z	8839	10416	1	8839	10136	288752	1TB3.	Prev H/O major tranq misuse	NA	NA	10506	Drug use	5	Read codes v2	Read codes v2	PH1108	2437	Drug use
Drug misuse	2945	10506	2023-09-12T10:04:18.117806Z	8839	10416	1	8839	10136	288753	1TC..	H/O anti-depressant misuse	NA	NA	10506	Drug use	5	Read codes v2	Read codes v2	PH1108	2437	Drug use
Drug misuse	2945	10506	2023-09-12T10:04:18.117806Z	8839	10416	1	8839	10136	288754	1TC0.	H/O daily anti-depress misuse	NA	NA	10506	Drug use	5	Read codes v2	Read codes v2	PH1108	2437	Drug use
Drug misuse	2945	10506	2023-09-12T10:04:18.117806Z	8839	10416	1	8839	10136	288755	1TC1.	H/O weekly anti-depress misuse	NA	NA	10506	Drug use	5	Read codes v2	Read codes v2	PH1108	2437	Drug use
Drug misuse	2945	10506	2023-09-12T10:04:18.117806Z	8839	10416	1	8839	10136	288756	1TC2.	H/O infreq anti-depress misuse	NA	NA	10506	Drug use	5	Read codes v2	Read codes v2	PH1108	2437	Drug use
Drug misuse	2945	10506	2023-09-12T10:04:18.117806Z	8839	10416	1	8839	10136	288757	1TC3.	Prev H/O anti-depressnt misuse	NA	NA	10506	Drug use	5	Read codes v2	Read codes v2	PH1108	2437	Drug use
Drug misuse	2945	10506	2023-09-12T10:04:18.117806Z	8839	10416	1	8839	10136	288758	1TD..	H/O opiate misuse	NA	NA	10506	Drug use	5	Read codes v2	Read codes v2	PH1108	2437	Drug use
Drug misuse	2945	10506	2023-09-12T10:04:18.117806Z	8839	10416	1	8839	10136	288759	1TD0.	H/O daily opiate misuse	NA	NA	10506	Drug use	5	Read codes v2	Read codes v2	PH1108	2437	Drug use
Drug misuse	2945	10506	2023-09-12T10:04:18.117806Z	8839	10416	1	8839	10136	288760	1TD1.	H/O weekly opiate misuse	NA	NA	10506	Drug use	5	Read codes v2	Read codes v2	PH1108	2437	Drug use
Drug misuse	2945	10506	2023-09-12T10:04:18.117806Z	8839	10416	1	8839	10136	288761	1TD2.	H/O infrequent opiate misuse	NA	NA	10506	Drug use	5	Read codes v2	Read codes v2	PH1108	2437	Drug use
Drug misuse	2945	10506	2023-09-12T10:04:18.117806Z	8839	10416	1	8839	10136	288762	1TD3.	Prev history of opiate misuse	NA	NA	10506	Drug use	5	Read codes v2	Read codes v2	PH1108	2437	Drug use
Drug misuse	2945	10506	2023-09-12T10:04:18.117806Z	8839	10416	1	8839	10136	288763	1TE..	Uses heroin on top subst ther	NA	NA	10506	Drug use	5	Read codes v2	Read codes v2	PH1108	2437	Drug use
Drug misuse	2945	10506	2023-09-12T10:04:18.117806Z	8839	10416	1	8839	10136	288764	1TF..	Dsnt use heroin top subst ther	NA	NA	10506	Drug use	5	Read codes v2	Read codes v2	PH1108	2437	Drug use
Drug misuse	2945	10506	2023-09-12T10:04:18.117806Z	8839	10416	1	8839	10136	288765	1TG..	H/O nov psychoact subst misuse	NA	NA	10506	Drug use	5	Read codes v2	Read codes v2	PH1108	2437	Drug use
Drug misuse	2945	10506	2023-09-12T10:04:18.117806Z	8839	10416	1	8839	10136	288766	1V...	Drug misuse behaviour	NA	NA	10506	Drug use	5	Read codes v2	Read codes v2	PH1108	2437	Drug use
Drug misuse	2945	10506	2023-09-12T10:04:18.117806Z	8839	10416	1	8839	10136	288767	1V0..	Misuses drugs	NA	NA	10506	Drug use	5	Read codes v2	Read codes v2	PH1108	2437	Drug use
Drug misuse	2945	10506	2023-09-12T10:04:18.117806Z	8839	10416	1	8839	10136	288768	1V00.	Occasional drug user	NA	NA	10506	Drug use	5	Read codes v2	Read codes v2	PH1108	2437	Drug use
Drug misuse	2945	10506	2023-09-12T10:04:18.117806Z	8839	10416	1	8839	10136	288769	1V01.	Long-term drug misuser	NA	NA	10506	Drug use	5	Read codes v2	Read codes v2	PH1108	2437	Drug use
Drug misuse	2945	10506	2023-09-12T10:04:18.117806Z	8839	10416	1	8839	10136	288770	1V02.	Poly-drug misuser	NA	NA	10506	Drug use	5	Read codes v2	Read codes v2	PH1108	2437	Drug use
Drug misuse	2945	10506	2023-09-12T10:04:18.117806Z	8839	10416	1	8839	10136	288771	1V03.	Misuses drugs sublingually	NA	NA	10506	Drug use	5	Read codes v2	Read codes v2	PH1108	2437	Drug use
Drug misuse	2945	10506	2023-09-12T10:04:18.117806Z	8839	10416	1	8839	10136	288772	1V04.	Misuses drugs rectally	NA	NA	10506	Drug use	5	Read codes v2	Read codes v2	PH1108	2437	Drug use
Drug misuse	2945	10506	2023-09-12T10:04:18.117806Z	8839	10416	1	8839	10136	288773	1V05.	Misuses drugs vaginally	NA	NA	10506	Drug use	5	Read codes v2	Read codes v2	PH1108	2437	Drug use
Drug misuse	2945	10506	2023-09-12T10:04:18.117806Z	8839	10416	1	8839	10136	288774	1V06.	Uses drug paraphernalia	NA	NA	10506	Drug use	5	Read codes v2	Read codes v2	PH1108	2437	Drug use
Drug misuse	2945	10506	2023-09-12T10:04:18.117806Z	8839	10416	1	8839	10136	288775	1V07.	Notified addict	NA	NA	10506	Drug use	5	Read codes v2	Read codes v2	PH1108	2437	Drug use
Drug misuse	2945	10506	2023-09-12T10:04:18.117806Z	8839	10416	1	8839	10136	288776	1V08.	Smokes drugs in cigarette form	NA	NA	10506	Drug use	5	Read codes v2	Read codes v2	PH1108	2437	Drug use
Drug misuse	2945	10506	2023-09-12T10:04:18.117806Z	8839	10416	1	8839	10136	288777	1V09.	Smokes drugs through a pipe	NA	NA	10506	Drug use	5	Read codes v2	Read codes v2	PH1108	2437	Drug use
Drug misuse	2945	10506	2023-09-12T10:04:18.117806Z	8839	10416	1	8839	10136	288778	1V0A.	Chases the dragon	NA	NA	10506	Drug use	5	Read codes v2	Read codes v2	PH1108	2437	Drug use
Drug misuse	2945	10506	2023-09-12T10:04:18.117806Z	8839	10416	1	8839	10136	288779	1V0B.	Sniffs drugs	NA	NA	10506	Drug use	5	Read codes v2	Read codes v2	PH1108	2437	Drug use
Drug misuse	2945	10506	2023-09-12T10:04:18.117806Z	8839	10416	1	8839	10136	288780	1V0C.	Drug addict	NA	NA	10506	Drug use	5	Read codes v2	Read codes v2	PH1108	2437	Drug use
Drug misuse	2945	10506	2023-09-12T10:04:18.117806Z	8839	10416	1	8839	10136	288781	1V0D.	Am spent per day on drug habit	NA	NA	10506	Drug use	5	Read codes v2	Read codes v2	PH1108	2437	Drug use
Drug misuse	2945	10506	2023-09-12T10:04:18.117806Z	8839	10416	1	8839	10136	288782	1V0E.	Health prob sec to drug misuse	NA	NA	10506	Drug use	5	Read codes v2	Read codes v2	PH1108	2437	Drug use
Drug misuse	2945	10506	2023-09-12T10:04:18.117806Z	8839	10416	1	8839	10136	288783	1V1..	Time devotd drug rel activties	NA	NA	10506	Drug use	5	Read codes v2	Read codes v2	PH1108	2437	Drug use
Drug misuse	2945	10506	2023-09-12T10:04:18.117806Z	8839	10416	1	8839	10136	288784	1V10.	Time spent obtaining drugs	NA	NA	10506	Drug use	5	Read codes v2	Read codes v2	PH1108	2437	Drug use
Drug misuse	2945	10506	2023-09-12T10:04:18.117806Z	8839	10416	1	8839	10136	288785	1V11.	Time spent taking drugs	NA	NA	10506	Drug use	5	Read codes v2	Read codes v2	PH1108	2437	Drug use
Drug misuse	2945	10506	2023-09-12T10:04:18.117806Z	8839	10416	1	8839	10136	288786	1V12.	Time spent recover from drugs	NA	NA	10506	Drug use	5	Read codes v2	Read codes v2	PH1108	2437	Drug use
Drug misuse	2945	10506	2023-09-12T10:04:18.117806Z	8839	10416	1	8839	10136	288787	1V2..	Frequency of drug misuse	NA	NA	10506	Drug use	5	Read codes v2	Read codes v2	PH1108	2437	Drug use
Drug misuse	2945	10506	2023-09-12T10:04:18.117806Z	8839	10416	1	8839	10136	288788	1V22.	Age at starting drug misuse	NA	NA	10506	Drug use	5	Read codes v2	Read codes v2	PH1108	2437	Drug use
Drug misuse	2945	10506	2023-09-12T10:04:18.117806Z	8839	10416	1	8839	10136	288789	1V23.	Time since stopped drug misuse	NA	NA	10506	Drug use	5	Read codes v2	Read codes v2	PH1108	2437	Drug use
Drug misuse	2945	10506	2023-09-12T10:04:18.117806Z	8839	10416	1	8839	10136	288790	1V24.	Total time drugs misused	NA	NA	10506	Drug use	5	Read codes v2	Read codes v2	PH1108	2437	Drug use
Drug misuse	2945	10506	2023-09-12T10:04:18.117806Z	8839	10416	1	8839	10136	288791	1V26.	Misused drugs in past	NA	NA	10506	Drug use	5	Read codes v2	Read codes v2	PH1108	2437	Drug use
Drug misuse	2945	10506	2023-09-12T10:04:18.117806Z	8839	10416	1	8839	10136	288792	1V3..	Drug injection behaviour	NA	NA	10506	Drug use	5	Read codes v2	Read codes v2	PH1108	2437	Drug use
Drug misuse	2945	10506	2023-09-12T10:04:18.117806Z	8839	10416	1	8839	10136	288793	1V30.	Injects drugs subcutaneously	NA	NA	10506	Drug use	5	Read codes v2	Read codes v2	PH1108	2437	Drug use
Drug misuse	2945	10506	2023-09-12T10:04:18.117806Z	8839	10416	1	8839	10136	288794	1V31.	Injects drugs intramuscularly	NA	NA	10506	Drug use	5	Read codes v2	Read codes v2	PH1108	2437	Drug use
Drug misuse	2945	10506	2023-09-12T10:04:18.117806Z	8839	10416	1	8839	10136	288795	1V32.	Neck injector	NA	NA	10506	Drug use	5	Read codes v2	Read codes v2	PH1108	2437	Drug use
Drug misuse	2945	10506	2023-09-12T10:04:18.117806Z	8839	10416	1	8839	10136	288796	1V33.	Groin injector	NA	NA	10506	Drug use	5	Read codes v2	Read codes v2	PH1108	2437	Drug use
Drug misuse	2945	10506	2023-09-12T10:04:18.117806Z	8839	10416	1	8839	10136	288797	1V34.	Does not inject drugs	NA	NA	10506	Drug use	5	Read codes v2	Read codes v2	PH1108	2437	Drug use
Drug misuse	2945	10506	2023-09-12T10:04:18.117806Z	8839	10416	1	8839	10136	288798	1V35.	Shares drug equipment	NA	NA	10506	Drug use	5	Read codes v2	Read codes v2	PH1108	2437	Drug use
Drug misuse	2945	10506	2023-09-12T10:04:18.117806Z	8839	10416	1	8839	10136	288799	1V36.	Frontloading	NA	NA	10506	Drug use	5	Read codes v2	Read codes v2	PH1108	2437	Drug use
Drug misuse	2945	10506	2023-09-12T10:04:18.117806Z	8839	10416	1	8839	10136	288800	1V37.	Drug inject equipment hygiene	NA	NA	10506	Drug use	5	Read codes v2	Read codes v2	PH1108	2437	Drug use
Drug misuse	2945	10506	2023-09-12T10:04:18.117806Z	8839	10416	1	8839	10136	288801	1V38.	Sharing drug inject equipment	NA	NA	10506	Drug use	5	Read codes v2	Read codes v2	PH1108	2437	Drug use
Drug misuse	2945	10506	2023-09-12T10:04:18.117806Z	8839	10416	1	8839	10136	288802	1V3A.	Not share drug inject equipmen	NA	NA	10506	Drug use	5	Read codes v2	Read codes v2	PH1108	2437	Drug use
Drug misuse	2945	10506	2023-09-12T10:04:18.117806Z	8839	10416	1	8839	10136	288803	1V3B.	Shares syringes	NA	NA	10506	Drug use	5	Read codes v2	Read codes v2	PH1108	2437	Drug use
Drug misuse	2945	10506	2023-09-12T10:04:18.117806Z	8839	10416	1	8839	10136	288804	1V3C.	Shares needles	NA	NA	10506	Drug use	5	Read codes v2	Read codes v2	PH1108	2437	Drug use
Drug misuse	2945	10506	2023-09-12T10:04:18.117806Z	8839	10416	1	8839	10136	288805	1V3D.	Cleaning of needles	NA	NA	10506	Drug use	5	Read codes v2	Read codes v2	PH1108	2437	Drug use
Drug misuse	2945	10506	2023-09-12T10:04:18.117806Z	8839	10416	1	8839	10136	288806	1V3E.	Cleans own needles	NA	NA	10506	Drug use	5	Read codes v2	Read codes v2	PH1108	2437	Drug use
Drug misuse	2945	10506	2023-09-12T10:04:18.117806Z	8839	10416	1	8839	10136	288807	1V3F.	Cleans needles with bleach	NA	NA	10506	Drug use	5	Read codes v2	Read codes v2	PH1108	2437	Drug use
Drug misuse	2945	10506	2023-09-12T10:04:18.117806Z	8839	10416	1	8839	10136	288808	1V3G.	Does not clean needles	NA	NA	10506	Drug use	5	Read codes v2	Read codes v2	PH1108	2437	Drug use
Drug misuse	2945	10506	2023-09-12T10:04:18.117806Z	8839	10416	1	8839	10136	288809	1V3H.	Obtains clean needles	NA	NA	10506	Drug use	5	Read codes v2	Read codes v2	PH1108	2437	Drug use
Drug misuse	2945	10506	2023-09-12T10:04:18.117806Z	8839	10416	1	8839	10136	288810	1V3J.	Uses needle exchange scheme	NA	NA	10506	Drug use	5	Read codes v2	Read codes v2	PH1108	2437	Drug use
Drug misuse	2945	10506	2023-09-12T10:04:18.117806Z	8839	10416	1	8839	10136	288811	1V3K.	Obtains clean syringes	NA	NA	10506	Drug use	5	Read codes v2	Read codes v2	PH1108	2437	Drug use
Drug misuse	2945	10506	2023-09-12T10:04:18.117806Z	8839	10416	1	8839	10136	288812	1V3L.	Needle syringe exch scheme use	NA	NA	10506	Drug use	5	Read codes v2	Read codes v2	PH1108	2437	Drug use
Drug misuse	2945	10506	2023-09-12T10:04:18.117806Z	8839	10416	1	8839	10136	288813	1V3M.	Needle + syringe exch not used	NA	NA	10506	Drug use	5	Read codes v2	Read codes v2	PH1108	2437	Drug use
Drug misuse	2945	10506	2023-09-12T10:04:18.117806Z	8839	10416	1	8839	10136	288814	1V3N.	Needle and syringe exch used	NA	NA	10506	Drug use	5	Read codes v2	Read codes v2	PH1108	2437	Drug use
Drug misuse	2945	10506	2023-09-12T10:04:18.117806Z	8839	10416	1	8839	10136	288815	1V4..	Priority of drug activity	NA	NA	10506	Drug use	5	Read codes v2	Read codes v2	PH1108	2437	Drug use
Drug misuse	2945	10506	2023-09-12T10:04:18.117806Z	8839	10416	1	8839	10136	288816	1V40.	No priority to drug activities	NA	NA	10506	Drug use	5	Read codes v2	Read codes v2	PH1108	2437	Drug use
Drug misuse	2945	10506	2023-09-12T10:04:18.117806Z	8839	10416	1	8839	10136	288817	1V41.	Priority to drug activities	NA	NA	10506	Drug use	5	Read codes v2	Read codes v2	PH1108	2437	Drug use
Drug misuse	2945	10506	2023-09-12T10:04:18.117806Z	8839	10416	1	8839	10136	288818	1V42.	Drug priority ov social obligs	NA	NA	10506	Drug use	5	Read codes v2	Read codes v2	PH1108	2437	Drug use
Drug misuse	2945	10506	2023-09-12T10:04:18.117806Z	8839	10416	1	8839	10136	288819	1V43.	Drug priority over family	NA	NA	10506	Drug use	5	Read codes v2	Read codes v2	PH1108	2437	Drug use
Drug misuse	2945	10506	2023-09-12T10:04:18.117806Z	8839	10416	1	8839	10136	288820	1V44.	Drug priority ov finance oblig	NA	NA	10506	Drug use	5	Read codes v2	Read codes v2	PH1108	2437	Drug use
Drug misuse	2945	10506	2023-09-12T10:04:18.117806Z	8839	10416	1	8839	10136	288821	1V5..	Routine drug-related activity	NA	NA	10506	Drug use	5	Read codes v2	Read codes v2	PH1108	2437	Drug use
Drug misuse	2945	10506	2023-09-12T10:04:18.117806Z	8839	10416	1	8839	10136	288822	1V50.	No routine of drug activities	NA	NA	10506	Drug use	5	Read codes v2	Read codes v2	PH1108	2437	Drug use
Drug misuse	2945	10506	2023-09-12T10:04:18.117806Z	8839	10416	1	8839	10136	288823	1V51.	Has routine of drug activities	NA	NA	10506	Drug use	5	Read codes v2	Read codes v2	PH1108	2437	Drug use
Drug misuse	2945	10506	2023-09-12T10:04:18.117806Z	8839	10416	1	8839	10136	288824	1V52.	Same drug routine every day	NA	NA	10506	Drug use	5	Read codes v2	Read codes v2	PH1108	2437	Drug use
Drug misuse	2945	10506	2023-09-12T10:04:18.117806Z	8839	10416	1	8839	10136	288825	1V53.	Drug-related rituals	NA	NA	10506	Drug use	5	Read codes v2	Read codes v2	PH1108	2437	Drug use
Drug misuse	2945	10506	2023-09-12T10:04:18.117806Z	8839	10416	1	8839	10136	288826	1V54.	Follows drug-related rituals	NA	NA	10506	Drug use	5	Read codes v2	Read codes v2	PH1108	2437	Drug use
Drug misuse	2945	10506	2023-09-12T10:04:18.117806Z	8839	10416	1	8839	10136	288827	1V55.	Not follow drug-relate rituals	NA	NA	10506	Drug use	5	Read codes v2	Read codes v2	PH1108	2437	Drug use
Drug misuse	2945	10506	2023-09-12T10:04:18.117806Z	8839	10416	1	8839	10136	288828	1V6..	Drug-relat offending behaviour	NA	NA	10506	Drug use	5	Read codes v2	Read codes v2	PH1108	2437	Drug use
Drug misuse	2945	10506	2023-09-12T10:04:18.117806Z	8839	10416	1	8839	10136	288829	1V64.	Illicit drug use	NA	NA	10506	Drug use	5	Read codes v2	Read codes v2	PH1108	2437	Drug use
Drug misuse	2945	10506	2023-09-12T10:04:18.117806Z	8839	10416	1	8839	10136	288830	1V65.	Heroin misuse	NA	NA	10506	Drug use	5	Read codes v2	Read codes v2	PH1108	2437	Drug use
Drug misuse	2945	10506	2023-09-12T10:04:18.117806Z	8839	10416	1	8839	10136	288831	1V66.	Ecstasy misuse	NA	NA	10506	Drug use	5	Read codes v2	Read codes v2	PH1108	2437	Drug use
Drug misuse	2945	10506	2023-09-12T10:04:18.117806Z	8839	10416	1	8839	10136	288832	677T.	Subst misuse structurd counsel	NA	NA	10506	Drug use	5	Read codes v2	Read codes v2	PH1108	2437	Drug use
Drug misuse	2945	10506	2023-09-12T10:04:18.117806Z	8839	10416	1	8839	10136	288833	7P220	Delivery rehab drug addiction	NA	NA	10506	Drug use	5	Read codes v2	Read codes v2	PH1108	2437	Drug use
Drug misuse	2945	10506	2023-09-12T10:04:18.117806Z	8839	10416	1	8839	10136	288834	8AA..	Drug abuse monitoring	NA	NA	10506	Drug use	5	Read codes v2	Read codes v2	PH1108	2437	Drug use
Drug misuse	2945	10506	2023-09-12T10:04:18.117806Z	8839	10416	1	8839	10136	288835	8B23.	Drug addiction therapy	NA	NA	10506	Drug use	5	Read codes v2	Read codes v2	PH1108	2437	Drug use
Drug misuse	2945	10506	2023-09-12T10:04:18.117806Z	8839	10416	1	8839	10136	288836	8B230	Drug add maint ther naltrexone	NA	NA	10506	Drug use	5	Read codes v2	Read codes v2	PH1108	2437	Drug use
Drug misuse	2945	10506	2023-09-12T10:04:18.117806Z	8839	10416	1	8839	10136	288837	8B231	Drug add maint ther lofexidine	NA	NA	10506	Drug use	5	Read codes v2	Read codes v2	PH1108	2437	Drug use
Drug misuse	2945	10506	2023-09-12T10:04:18.117806Z	8839	10416	1	8839	10136	288838	8B2M.	Buprenorphine maintenance ther	NA	NA	10506	Drug use	5	Read codes v2	Read codes v2	PH1108	2437	Drug use
Drug misuse	2945	10506	2023-09-12T10:04:18.117806Z	8839	10416	1	8839	10136	288839	8B2N.	Drug add detox ther methadone	NA	NA	10506	Drug use	5	Read codes v2	Read codes v2	PH1108	2437	Drug use
Drug misuse	2945	10506	2023-09-12T10:04:18.117806Z	8839	10416	1	8839	10136	288840	8B2P.	Drug add maint ther methadone	NA	NA	10506	Drug use	5	Read codes v2	Read codes v2	PH1108	2437	Drug use
Drug misuse	2945	10506	2023-09-12T10:04:18.117806Z	8839	10416	1	8839	10136	288841	8B2Q.	Drug add maint ther buprenorph	NA	NA	10506	Drug use	5	Read codes v2	Read codes v2	PH1108	2437	Drug use
Drug misuse	2945	10506	2023-09-12T10:04:18.117806Z	8839	10416	1	8839	10136	288842	8B2R.	Drug add detox ther buprenorph	NA	NA	10506	Drug use	5	Read codes v2	Read codes v2	PH1108	2437	Drug use
Drug misuse	2945	10506	2023-09-12T10:04:18.117806Z	8839	10416	1	8839	10136	288843	8B2S.	Opioid agonist substitut thera	NA	NA	10506	Drug use	5	Read codes v2	Read codes v2	PH1108	2437	Drug use
Drug misuse	2945	10506	2023-09-12T10:04:18.117806Z	8839	10416	1	8839	10136	288844	8B2T.	Opioid antagonist therapy	NA	NA	10506	Drug use	5	Read codes v2	Read codes v2	PH1108	2437	Drug use
Drug misuse	2945	10506	2023-09-12T10:04:18.117806Z	8839	10416	1	8839	10136	288845	8BA9.	Detoxification dependence drug	NA	NA	10506	Drug use	5	Read codes v2	Read codes v2	PH1108	2437	Drug use
Drug misuse	2945	10506	2023-09-12T10:04:18.117806Z	8839	10416	1	8839	10136	288847	8BAc.	Subs mis mgt stop - self withd	NA	NA	10506	Drug use	5	Read codes v2	Read codes v2	PH1108	2437	Drug use
Drug misuse	2945	10506	2023-09-12T10:04:18.117806Z	8839	10416	1	8839	10136	288848	8BAd.	Opiate dependence detoxificatn	NA	NA	10506	Drug use	5	Read codes v2	Read codes v2	PH1108	2437	Drug use
Drug misuse	2945	10506	2023-09-12T10:04:18.117806Z	8839	10416	1	8839	10136	288849	8BAt.	Drug relapse prevention	NA	NA	10506	Drug use	5	Read codes v2	Read codes v2	PH1108	2437	Drug use
Drug misuse	2945	10506	2023-09-12T10:04:18.117806Z	8839	10416	1	8839	10136	288850	8BAv.	Drug harm reduction programme	NA	NA	10506	Drug use	5	Read codes v2	Read codes v2	PH1108	2437	Drug use
Drug misuse	2945	10506	2023-09-12T10:04:18.117806Z	8839	10416	1	8839	10136	288846	8BAX.	Drug depen home detoxification	NA	NA	10506	Drug use	5	Read codes v2	Read codes v2	PH1108	2437	Drug use
Drug misuse	2945	10506	2023-09-12T10:04:18.117806Z	8839	10416	1	8839	10136	288851	8BAx.	Drug twelve step programme	NA	NA	10506	Drug use	5	Read codes v2	Read codes v2	PH1108	2437	Drug use
Drug misuse	2945	10506	2023-09-12T10:04:18.117806Z	8839	10416	1	8839	10136	288852	8BE..	Maintenance therapy	NA	NA	10506	Drug use	5	Read codes v2	Read codes v2	PH1108	2437	Drug use
Drug misuse	2945	10506	2023-09-12T10:04:18.117806Z	8839	10416	1	8839	10136	288853	8BE0.	Reinduct methadone maint thera	NA	NA	10506	Drug use	5	Read codes v2	Read codes v2	PH1108	2437	Drug use
Drug misuse	2945	10506	2023-09-12T10:04:18.117806Z	8839	10416	1	8839	10136	288854	8BE1.	Reinduct buprenorph maint ther	NA	NA	10506	Drug use	5	Read codes v2	Read codes v2	PH1108	2437	Drug use
Drug misuse	2945	10506	2023-09-12T10:04:18.117806Z	8839	10416	1	8839	10136	288855	8CR9.	Benzodiazepi clinical mgt plan	NA	NA	10506	Drug use	5	Read codes v2	Read codes v2	PH1108	2437	Drug use
Drug misuse	2945	10506	2023-09-12T10:04:18.117806Z	8839	10416	1	8839	10136	288856	8FB..	Drug rehabilitation	NA	NA	10506	Drug use	5	Read codes v2	Read codes v2	PH1108	2437	Drug use
Drug misuse	2945	10506	2023-09-12T10:04:18.117806Z	8839	10416	1	8839	10136	288857	8FB0.	Drug detox programme completed	NA	NA	10506	Drug use	5	Read codes v2	Read codes v2	PH1108	2437	Drug use
Drug misuse	2945	10506	2023-09-12T10:04:18.117806Z	8839	10416	1	8839	10136	288858	8H7x.	Refer to drug abuse counsellor	NA	NA	10506	Drug use	5	Read codes v2	Read codes v2	PH1108	2437	Drug use
Drug misuse	2945	10506	2023-09-12T10:04:18.117806Z	8839	10416	1	8839	10136	288862	8Hh1.	Self refer substanc misus serv	NA	NA	10506	Drug use	5	Read codes v2	Read codes v2	PH1108	2437	Drug use
Drug misuse	2945	10506	2023-09-12T10:04:18.117806Z	8839	10416	1	8839	10136	288860	8HHd.	Referral to drug treatment cen	NA	NA	10506	Drug use	5	Read codes v2	Read codes v2	PH1108	2437	Drug use
Drug misuse	2945	10506	2023-09-12T10:04:18.117806Z	8839	10416	1	8839	10136	288861	8HHe.	Referral to com drug alco team	NA	NA	10506	Drug use	5	Read codes v2	Read codes v2	PH1108	2437	Drug use
Drug misuse	2945	10506	2023-09-12T10:04:18.117806Z	8839	10416	1	8839	10136	288859	8HHL.	Ref to comm drug dependen team	NA	NA	10506	Drug use	5	Read codes v2	Read codes v2	PH1108	2437	Drug use
Drug misuse	2945	10506	2023-09-12T10:04:18.117806Z	8839	10416	1	8839	10136	288863	8HkF.	Refer substance misuse service	NA	NA	10506	Drug use	5	Read codes v2	Read codes v2	PH1108	2437	Drug use
Drug misuse	2945	10506	2023-09-12T10:04:18.117806Z	8839	10416	1	8839	10136	288864	8Hl5.	Referral to drugs therapist	NA	NA	10506	Drug use	5	Read codes v2	Read codes v2	PH1108	2437	Drug use
Drug misuse	2945	10506	2023-09-12T10:04:18.117806Z	8839	10416	1	8839	10136	288865	8Hl6.	Referral to drugs worker	NA	NA	10506	Drug use	5	Read codes v2	Read codes v2	PH1108	2437	Drug use
Drug misuse	2945	10506	2023-09-12T10:04:18.117806Z	8839	10416	1	8839	10136	288866	8Hq..	Admsn substnc misuse detox cnt	NA	NA	10506	Drug use	5	Read codes v2	Read codes v2	PH1108	2437	Drug use
Drug misuse	2945	10506	2023-09-12T10:04:18.117806Z	8839	10416	1	8839	10136	288867	8I2N.	Drug depend home detox contra	NA	NA	10506	Drug use	5	Read codes v2	Read codes v2	PH1108	2437	Drug use
Drug misuse	2945	10506	2023-09-12T10:04:18.117806Z	8839	10416	1	8839	10136	288868	8IE7.	Substance misuse assess declin	NA	NA	10506	Drug use	5	Read codes v2	Read codes v2	PH1108	2437	Drug use
Drug misuse	2945	10506	2023-09-12T10:04:18.117806Z	8839	10416	1	8839	10136	288869	9G2..	Drug addiction notification	NA	NA	10506	Drug use	5	Read codes v2	Read codes v2	PH1108	2437	Drug use
Drug misuse	2945	10506	2023-09-12T10:04:18.117806Z	8839	10416	1	8839	10136	288870	9G21.	Drug addict notific to CMO	NA	NA	10506	Drug use	5	Read codes v2	Read codes v2	PH1108	2437	Drug use
Drug misuse	2945	10506	2023-09-12T10:04:18.117806Z	8839	10416	1	8839	10136	288871	9G22.	Drug addict re-notific due	NA	NA	10506	Drug use	5	Read codes v2	Read codes v2	PH1108	2437	Drug use
Drug misuse	2945	10506	2023-09-12T10:04:18.117806Z	8839	10416	1	8839	10136	288872	9G23.	Drug addict re-notif to CMO	NA	NA	10506	Drug use	5	Read codes v2	Read codes v2	PH1108	2437	Drug use
Drug misuse	2945	10506	2023-09-12T10:04:18.117806Z	8839	10416	1	8839	10136	288873	9G2Z.	Drug addiction notif NOS	NA	NA	10506	Drug use	5	Read codes v2	Read codes v2	PH1108	2437	Drug use
Drug misuse	2945	10506	2023-09-12T10:04:18.117806Z	8839	10416	1	8839	10136	288874	9HC..	Substance misuse monitoring	NA	NA	10506	Drug use	5	Read codes v2	Read codes v2	PH1108	2437	Drug use
Drug misuse	2945	10506	2023-09-12T10:04:18.117806Z	8839	10416	1	8839	10136	288875	9HC0.	Initial substance misuse asses	NA	NA	10506	Drug use	5	Read codes v2	Read codes v2	PH1108	2437	Drug use
Drug misuse	2945	10506	2023-09-12T10:04:18.117806Z	8839	10416	1	8839	10136	288876	9HC1.	Follow up substa misuse assess	NA	NA	10506	Drug use	5	Read codes v2	Read codes v2	PH1108	2437	Drug use
Drug misuse	2945	10506	2023-09-12T10:04:18.117806Z	8839	10416	1	8839	10136	288877	9HC2.	Subst mis clin man plan agreed	NA	NA	10506	Drug use	5	Read codes v2	Read codes v2	PH1108	2437	Drug use
Drug misuse	2945	10506	2023-09-12T10:04:18.117806Z	8839	10416	1	8839	10136	288878	9HC3.	Subst mis clin man plan review	NA	NA	10506	Drug use	5	Read codes v2	Read codes v2	PH1108	2437	Drug use
Drug misuse	2945	10506	2023-09-12T10:04:18.117806Z	8839	10416	1	8839	10136	288879	9HC4.	Sub misuse treatment withdrawn	NA	NA	10506	Drug use	5	Read codes v2	Read codes v2	PH1108	2437	Drug use
Drug misuse	2945	10506	2023-09-12T10:04:18.117806Z	8839	10416	1	8839	10136	288880	9HC5.	Sub misus treat prog completed	NA	NA	10506	Drug use	5	Read codes v2	Read codes v2	PH1108	2437	Drug use
Drug misuse	2945	10506	2023-09-12T10:04:18.117806Z	8839	10416	1	8839	10136	288881	9HC6.	Substance misuse treatm declin	NA	NA	10506	Drug use	5	Read codes v2	Read codes v2	PH1108	2437	Drug use
Drug misuse	2945	10506	2023-09-12T10:04:18.117806Z	8839	10416	1	8839	10136	288882	9HC7.	Subst misuse treat not availbl	NA	NA	10506	Drug use	5	Read codes v2	Read codes v2	PH1108	2437	Drug use
Drug misuse	2945	10506	2023-09-12T10:04:18.117806Z	8839	10416	1	8839	10136	288883	9HC8.	Decl to give subst misuse hist	NA	NA	10506	Drug use	5	Read codes v2	Read codes v2	PH1108	2437	Drug use
Drug misuse	2945	10506	2023-09-12T10:04:18.117806Z	8839	10416	1	8839	10136	288884	9HC9.	Snc mse tmnt gvn othr hcr prdr	NA	NA	10506	Drug use	5	Read codes v2	Read codes v2	PH1108	2437	Drug use
Drug misuse	2945	10506	2023-09-12T10:04:18.117806Z	8839	10416	1	8839	10136	288885	9HCA.	Sbstnce misuse mntr 6 mnth rvw	NA	NA	10506	Drug use	5	Read codes v2	Read codes v2	PH1108	2437	Drug use
Drug misuse	2945	10506	2023-09-12T10:04:18.117806Z	8839	10416	1	8839	10136	288886	9HCB.	Substance misuse mntr annl rvw	NA	NA	10506	Drug use	5	Read codes v2	Read codes v2	PH1108	2437	Drug use
Drug misuse	2945	10506	2023-09-12T10:04:18.117806Z	8839	10416	1	8839	10136	288887	9HCC.	On substance misuse programme	NA	NA	10506	Drug use	5	Read codes v2	Read codes v2	PH1108	2437	Drug use
Drug misuse	2945	10506	2023-09-12T10:04:18.117806Z	8839	10416	1	8839	10136	288897	9k5..	Drug misuse - enhan serv admin	NA	NA	10506	Drug use	5	Read codes v2	Read codes v2	PH1108	2437	Drug use
Drug misuse	2945	10506	2023-09-12T10:04:18.117806Z	8839	10416	1	8839	10136	288898	9k50.	Drug misuse - enh serv complet	NA	NA	10506	Drug use	5	Read codes v2	Read codes v2	PH1108	2437	Drug use
Drug misuse	2945	10506	2023-09-12T10:04:18.117806Z	8839	10416	1	8839	10136	288899	9k51.	Share care drug misu trt - ESA	NA	NA	10506	Drug use	5	Read codes v2	Read codes v2	PH1108	2437	Drug use
Drug misuse	2945	10506	2023-09-12T10:04:18.117806Z	8839	10416	1	8839	10136	288900	9k52.	Drug misus trt prim care - ESA	NA	NA	10506	Drug use	5	Read codes v2	Read codes v2	PH1108	2437	Drug use
Drug misuse	2945	10506	2023-09-12T10:04:18.117806Z	8839	10416	1	8839	10136	288901	9k53.	Phrmcy attend drug misus - ESA	NA	NA	10506	Drug use	5	Read codes v2	Read codes v2	PH1108	2437	Drug use
Drug misuse	2945	10506	2023-09-12T10:04:18.117806Z	8839	10416	1	8839	10136	288902	9kS..	Drug mis asse decl - enha serv	NA	NA	10506	Drug use	5	Read codes v2	Read codes v2	PH1108	2437	Drug use
Drug misuse	2945	10506	2023-09-12T10:04:18.117806Z	8839	10416	1	8839	10136	288888	9N0Z.	Seen in drug rehab centre	NA	NA	10506	Drug use	5	Read codes v2	Read codes v2	PH1108	2437	Drug use
Drug misuse	2945	10506	2023-09-12T10:04:18.117806Z	8839	10416	1	8839	10136	288889	9N1yJ	Seen in drug misuse clinic	NA	NA	10506	Drug use	5	Read codes v2	Read codes v2	PH1108	2437	Drug use
Drug misuse	2945	10506	2023-09-12T10:04:18.117806Z	8839	10416	1	8839	10136	288890	9N6a.	Refer by drug statutor service	NA	NA	10506	Drug use	5	Read codes v2	Read codes v2	PH1108	2437	Drug use
Drug misuse	2945	10506	2023-09-12T10:04:18.117806Z	8839	10416	1	8839	10136	288891	9N6b.	Ref by drug non-statutory serv	NA	NA	10506	Drug use	5	Read codes v2	Read codes v2	PH1108	2437	Drug use
Drug misuse	2945	10506	2023-09-12T10:04:18.117806Z	8839	10416	1	8839	10136	288892	9N6g.	Refer by syringe excha service	NA	NA	10506	Drug use	5	Read codes v2	Read codes v2	PH1108	2437	Drug use
Drug misuse	2945	10506	2023-09-12T10:04:18.117806Z	8839	10416	1	8839	10136	288895	9NdN.	Declnd consnt notif drug misus	NA	NA	10506	Drug use	5	Read codes v2	Read codes v2	PH1108	2437	Drug use
Drug misuse	2945	10506	2023-09-12T10:04:18.117806Z	8839	10416	1	8839	10136	288893	9NN1.	Under care community drug team	NA	NA	10506	Drug use	5	Read codes v2	Read codes v2	PH1108	2437	Drug use
Drug misuse	2945	10506	2023-09-12T10:04:18.117806Z	8839	10416	1	8839	10136	288896	9No5.	Seen in substance misuse clinc	NA	NA	10506	Drug use	5	Read codes v2	Read codes v2	PH1108	2437	Drug use
Drug misuse	2945	10506	2023-09-12T10:04:18.117806Z	8839	10416	1	8839	10136	288894	9NX2.	In-house subs misuse treatment	NA	NA	10506	Drug use	5	Read codes v2	Read codes v2	PH1108	2437	Drug use
Drug misuse	2945	10506	2023-09-12T10:04:18.117806Z	8839	10416	1	8839	10136	289140	dj36.	SUBUTEX 400micrograms s/l tabs	NA	NA	10506	Drug use	5	Read codes v2	Read codes v2	PH1108	2437	Drug use
Drug misuse	2945	10506	2023-09-12T10:04:18.117806Z	8839	10416	1	8839	10136	289141	dj37.	SUBUTEX 2mg sublingual tablets	NA	NA	10506	Drug use	5	Read codes v2	Read codes v2	PH1108	2437	Drug use
Drug misuse	2945	10506	2023-09-12T10:04:18.117806Z	8839	10416	1	8839	10136	289142	dj38.	SUBUTEX 8mg sublingual tablets	NA	NA	10506	Drug use	5	Read codes v2	Read codes v2	PH1108	2437	Drug use
Drug misuse	2945	10506	2023-09-12T10:04:18.117806Z	8839	10416	1	8839	10136	289159	dj3c.	PREFIBIN 400mcg sublingual tab	NA	NA	10506	Drug use	5	Read codes v2	Read codes v2	PH1108	2437	Drug use
Drug misuse	2945	10506	2023-09-12T10:04:18.117806Z	8839	10416	1	8839	10136	289143	dj3D.	BUPRNRPHNE+NALOXN 2/0.5mg tabs	NA	NA	10506	Drug use	5	Read codes v2	Read codes v2	PH1108	2437	Drug use
Drug misuse	2945	10506	2023-09-12T10:04:18.117806Z	8839	10416	1	8839	10136	289160	dj3d.	PREFIBIN 2mg sublingual tabs	NA	NA	10506	Drug use	5	Read codes v2	Read codes v2	PH1108	2437	Drug use
Drug misuse	2945	10506	2023-09-12T10:04:18.117806Z	8839	10416	1	8839	10136	289161	dj3e.	PREFIBIN 8mg sublingual tabs	NA	NA	10506	Drug use	5	Read codes v2	Read codes v2	PH1108	2437	Drug use
Drug misuse	2945	10506	2023-09-12T10:04:18.117806Z	8839	10416	1	8839	10136	289144	dj3E.	SUBOXONE 2mg/0.5mg s/l tabs	NA	NA	10506	Drug use	5	Read codes v2	Read codes v2	PH1108	2437	Drug use
Drug misuse	2945	10506	2023-09-12T10:04:18.117806Z	8839	10416	1	8839	10136	289145	dj3F.	BUPRNRPHNE+NALOXN 8mg/2mg tabs	NA	NA	10506	Drug use	5	Read codes v2	Read codes v2	PH1108	2437	Drug use
Drug misuse	2945	10506	2023-09-12T10:04:18.117806Z	8839	10416	1	8839	10136	289146	dj3G.	SUBOXONE 8mg/2mg s/l tabs	NA	NA	10506	Drug use	5	Read codes v2	Read codes v2	PH1108	2437	Drug use
Drug misuse	2945	10506	2023-09-12T10:04:18.117806Z	8839	10416	1	8839	10136	289147	dj3K.	NATZON 400micrograms s/l tabs	NA	NA	10506	Drug use	5	Read codes v2	Read codes v2	PH1108	2437	Drug use
Drug misuse	2945	10506	2023-09-12T10:04:18.117806Z	8839	10416	1	8839	10136	289148	dj3L.	NATZON 2mg sublingual tablets	NA	NA	10506	Drug use	5	Read codes v2	Read codes v2	PH1108	2437	Drug use
Drug misuse	2945	10506	2023-09-12T10:04:18.117806Z	8839	10416	1	8839	10136	289149	dj3M.	NATZON 8mg sublingual tablets	NA	NA	10506	Drug use	5	Read codes v2	Read codes v2	PH1108	2437	Drug use
Drug misuse	2945	10506	2023-09-12T10:04:18.117806Z	8839	10416	1	8839	10136	289150	dj3N.	GABUP 400micrograms s/l tabs	NA	NA	10506	Drug use	5	Read codes v2	Read codes v2	PH1108	2437	Drug use
Drug misuse	2945	10506	2023-09-12T10:04:18.117806Z	8839	10416	1	8839	10136	289151	dj3O.	GABUP 1mg sublingual tablets	NA	NA	10506	Drug use	5	Read codes v2	Read codes v2	PH1108	2437	Drug use
Drug misuse	2945	10506	2023-09-12T10:04:18.117806Z	8839	10416	1	8839	10136	289152	dj3P.	GABUP 2mg sublingual tablets	NA	NA	10506	Drug use	5	Read codes v2	Read codes v2	PH1108	2437	Drug use
Drug misuse	2945	10506	2023-09-12T10:04:18.117806Z	8839	10416	1	8839	10136	289153	dj3Q.	GABUP 4mg sublingual tablets	NA	NA	10506	Drug use	5	Read codes v2	Read codes v2	PH1108	2437	Drug use
Drug misuse	2945	10506	2023-09-12T10:04:18.117806Z	8839	10416	1	8839	10136	289154	dj3R.	GABUP 6mg sublingual tablets	NA	NA	10506	Drug use	5	Read codes v2	Read codes v2	PH1108	2437	Drug use
Drug misuse	2945	10506	2023-09-12T10:04:18.117806Z	8839	10416	1	8839	10136	289155	dj3S.	GABUP 8mg sublingual tablets	NA	NA	10506	Drug use	5	Read codes v2	Read codes v2	PH1108	2437	Drug use
Drug misuse	2945	10506	2023-09-12T10:04:18.117806Z	8839	10416	1	8839	10136	289156	dj3T.	BUPRENORPHINE 1mg s/l tabs	NA	NA	10506	Drug use	5	Read codes v2	Read codes v2	PH1108	2437	Drug use
Drug misuse	2945	10506	2023-09-12T10:04:18.117806Z	8839	10416	1	8839	10136	289157	dj3U.	BUPRENORPHINE 4mg s/l tabs	NA	NA	10506	Drug use	5	Read codes v2	Read codes v2	PH1108	2437	Drug use
Drug misuse	2945	10506	2023-09-12T10:04:18.117806Z	8839	10416	1	8839	10136	289162	dj3u.	BUPRENORPHINE 2mg s/l tabs	NA	NA	10506	Drug use	5	Read codes v2	Read codes v2	PH1108	2437	Drug use
Drug misuse	2945	10506	2023-09-12T10:04:18.117806Z	8839	10416	1	8839	10136	289158	dj3V.	BUPRENORPHINE 6mg s/l tabs	NA	NA	10506	Drug use	5	Read codes v2	Read codes v2	PH1108	2437	Drug use
Drug misuse	2945	10506	2023-09-12T10:04:18.117806Z	8839	10416	1	8839	10136	289163	dj3v.	BUPRENORPHINE 8mg s/l tabs	NA	NA	10506	Drug use	5	Read codes v2	Read codes v2	PH1108	2437	Drug use
Drug misuse	2945	10506	2023-09-12T10:04:18.117806Z	8839	10416	1	8839	10136	289164	djc..	METHADONE HCL [ANALGESIC]	NA	NA	10506	Drug use	5	Read codes v2	Read codes v2	PH1108	2437	Drug use
Drug misuse	2945	10506	2023-09-12T10:04:18.117806Z	8839	10416	1	8839	10136	289165	djc1.	PHYSEPTONE 5mg tablets	NA	NA	10506	Drug use	5	Read codes v2	Read codes v2	PH1108	2437	Drug use
Drug misuse	2945	10506	2023-09-12T10:04:18.117806Z	8839	10416	1	8839	10136	289166	djc2.	PHYSEPTONE 10mg/1mL injection	NA	NA	10506	Drug use	5	Read codes v2	Read codes v2	PH1108	2437	Drug use
Drug misuse	2945	10506	2023-09-12T10:04:18.117806Z	8839	10416	1	8839	10136	289167	djc3.	METHADONE 1mg/1mL mixture	NA	NA	10506	Drug use	5	Read codes v2	Read codes v2	PH1108	2437	Drug use
Drug misuse	2945	10506	2023-09-12T10:04:18.117806Z	8839	10416	1	8839	10136	289168	djc4.	METHADONE HCL 50mg/5mL s/f liq	NA	NA	10506	Drug use	5	Read codes v2	Read codes v2	PH1108	2437	Drug use
Drug misuse	2945	10506	2023-09-12T10:04:18.117806Z	8839	10416	1	8839	10136	289169	djc5.	MARTINDALE METHADONE DTF mixt	NA	NA	10506	Drug use	5	Read codes v2	Read codes v2	PH1108	2437	Drug use
Drug misuse	2945	10506	2023-09-12T10:04:18.117806Z	8839	10416	1	8839	10136	289170	djc6.	METHODEX 1mg/1mL mixture	NA	NA	10506	Drug use	5	Read codes v2	Read codes v2	PH1108	2437	Drug use
Drug misuse	2945	10506	2023-09-12T10:04:18.117806Z	8839	10416	1	8839	10136	289171	djc7.	METHADOSE 10mg/mL s/f liq	NA	NA	10506	Drug use	5	Read codes v2	Read codes v2	PH1108	2437	Drug use
Drug misuse	2945	10506	2023-09-12T10:04:18.117806Z	8839	10416	1	8839	10136	289172	djc8.	METHADONE HCL 20mg/mL s/f liq	NA	NA	10506	Drug use	5	Read codes v2	Read codes v2	PH1108	2437	Drug use
Drug misuse	2945	10506	2023-09-12T10:04:18.117806Z	8839	10416	1	8839	10136	289173	djc9.	METHADOSE 20mg/mL s/f liq	NA	NA	10506	Drug use	5	Read codes v2	Read codes v2	PH1108	2437	Drug use
Drug misuse	2945	10506	2023-09-12T10:04:18.117806Z	8839	10416	1	8839	10136	289174	djcA.	METHADONE DILUENT liquid	NA	NA	10506	Drug use	5	Read codes v2	Read codes v2	PH1108	2437	Drug use
Drug misuse	2945	10506	2023-09-12T10:04:18.117806Z	8839	10416	1	8839	10136	289175	djcB.	METHADOSE DILUENT liquid	NA	NA	10506	Drug use	5	Read codes v2	Read codes v2	PH1108	2437	Drug use
Drug misuse	2945	10506	2023-09-12T10:04:18.117806Z	8839	10416	1	8839	10136	289176	djcC.	METHADONE 1mg/1mL s/f mixt	NA	NA	10506	Drug use	5	Read codes v2	Read codes v2	PH1108	2437	Drug use
Drug misuse	2945	10506	2023-09-12T10:04:18.117806Z	8839	10416	1	8839	10136	289177	djcD.	METHAROSE 1mg/1mL s/f soln	NA	NA	10506	Drug use	5	Read codes v2	Read codes v2	PH1108	2437	Drug use
Drug misuse	2945	10506	2023-09-12T10:04:18.117806Z	8839	10416	1	8839	10136	289178	djcE.	*PINADONE 1mg/1mL mixture	NA	NA	10506	Drug use	5	Read codes v2	Read codes v2	PH1108	2437	Drug use
Drug misuse	2945	10506	2023-09-12T10:04:18.117806Z	8839	10416	1	8839	10136	289179	djcF.	*PINADONE 1mg/1mL s/f mixt	NA	NA	10506	Drug use	5	Read codes v2	Read codes v2	PH1108	2437	Drug use
Drug misuse	2945	10506	2023-09-12T10:04:18.117806Z	8839	10416	1	8839	10136	289180	djcG.	PHYSEPTONE 20mg/2mL injection	NA	NA	10506	Drug use	5	Read codes v2	Read codes v2	PH1108	2437	Drug use
Drug misuse	2945	10506	2023-09-12T10:04:18.117806Z	8839	10416	1	8839	10136	289181	djcH.	PHYSEPTONE 35mg/3.5mL inj	NA	NA	10506	Drug use	5	Read codes v2	Read codes v2	PH1108	2437	Drug use
Drug misuse	2945	10506	2023-09-12T10:04:18.117806Z	8839	10416	1	8839	10136	289182	djcJ.	PHYSEPTONE 50mg/5mL injection	NA	NA	10506	Drug use	5	Read codes v2	Read codes v2	PH1108	2437	Drug use
Drug misuse	2945	10506	2023-09-12T10:04:18.117806Z	8839	10416	1	8839	10136	289183	djcK.	PHYSEPTONE 1mg/1mL s/f mixture	NA	NA	10506	Drug use	5	Read codes v2	Read codes v2	PH1108	2437	Drug use
Drug misuse	2945	10506	2023-09-12T10:04:18.117806Z	8839	10416	1	8839	10136	289184	djcL.	PHYSEPTONE 1mg/1mL mixture	NA	NA	10506	Drug use	5	Read codes v2	Read codes v2	PH1108	2437	Drug use
Drug misuse	2945	10506	2023-09-12T10:04:18.117806Z	8839	10416	1	8839	10136	289185	djcM.	SYNASTONE 10mg/1mL injection	NA	NA	10506	Drug use	5	Read codes v2	Read codes v2	PH1108	2437	Drug use
Drug misuse	2945	10506	2023-09-12T10:04:18.117806Z	8839	10416	1	8839	10136	289186	djcN.	SYNASTONE 20mg/2mL injection	NA	NA	10506	Drug use	5	Read codes v2	Read codes v2	PH1108	2437	Drug use
Drug misuse	2945	10506	2023-09-12T10:04:18.117806Z	8839	10416	1	8839	10136	289187	djcO.	SYNASTONE 35mg/3.5mL injection	NA	NA	10506	Drug use	5	Read codes v2	Read codes v2	PH1108	2437	Drug use
Drug misuse	2945	10506	2023-09-12T10:04:18.117806Z	8839	10416	1	8839	10136	289199	djco.	METHADONE 20mg/20mL oral soln	NA	NA	10506	Drug use	5	Read codes v2	Read codes v2	PH1108	2437	Drug use
Drug misuse	2945	10506	2023-09-12T10:04:18.117806Z	8839	10416	1	8839	10136	289200	djcp.	METHADONE 40mg/40mL oral soln	NA	NA	10506	Drug use	5	Read codes v2	Read codes v2	PH1108	2437	Drug use
Drug misuse	2945	10506	2023-09-12T10:04:18.117806Z	8839	10416	1	8839	10136	289188	djcP.	SYNASTONE 50mg/5mL injection	NA	NA	10506	Drug use	5	Read codes v2	Read codes v2	PH1108	2437	Drug use
Drug misuse	2945	10506	2023-09-12T10:04:18.117806Z	8839	10416	1	8839	10136	289189	djcQ.	SYNASTONE 50mg/2mL injection	NA	NA	10506	Drug use	5	Read codes v2	Read codes v2	PH1108	2437	Drug use
Drug misuse	2945	10506	2023-09-12T10:04:18.117806Z	8839	10416	1	8839	10136	289201	djcq.	METHADONE 60mg/60mL oral soln	NA	NA	10506	Drug use	5	Read codes v2	Read codes v2	PH1108	2437	Drug use
Drug misuse	2945	10506	2023-09-12T10:04:18.117806Z	8839	10416	1	8839	10136	289190	djcR.	SYNASTONE 50mg/1mL injection	NA	NA	10506	Drug use	5	Read codes v2	Read codes v2	PH1108	2437	Drug use
Drug misuse	2945	10506	2023-09-12T10:04:18.117806Z	8839	10416	1	8839	10136	289202	djcr.	METHADONE 100mg/20mL oral soln	NA	NA	10506	Drug use	5	Read codes v2	Read codes v2	PH1108	2437	Drug use
Drug misuse	2945	10506	2023-09-12T10:04:18.117806Z	8839	10416	1	8839	10136	289203	djcs.	METHADONE 5mg/mL oral solution	NA	NA	10506	Drug use	5	Read codes v2	Read codes v2	PH1108	2437	Drug use
Drug misuse	2945	10506	2023-09-12T10:04:18.117806Z	8839	10416	1	8839	10136	289191	djcS.	PHYSEPTONE 50mg/2mL injection	NA	NA	10506	Drug use	5	Read codes v2	Read codes v2	PH1108	2437	Drug use
Drug misuse	2945	10506	2023-09-12T10:04:18.117806Z	8839	10416	1	8839	10136	289192	djcT.	PHYSEPTONE 50mg/1mL injection	NA	NA	10506	Drug use	5	Read codes v2	Read codes v2	PH1108	2437	Drug use
Drug misuse	2945	10506	2023-09-12T10:04:18.117806Z	8839	10416	1	8839	10136	289204	djct.	METHADONE HCL 50mg/2mL inj	NA	NA	10506	Drug use	5	Read codes v2	Read codes v2	PH1108	2437	Drug use
Drug misuse	2945	10506	2023-09-12T10:04:18.117806Z	8839	10416	1	8839	10136	289205	djcu.	METHADONE HCL 50mg/1mL inj	NA	NA	10506	Drug use	5	Read codes v2	Read codes v2	PH1108	2437	Drug use
Drug misuse	2945	10506	2023-09-12T10:04:18.117806Z	8839	10416	1	8839	10136	289193	djcU.	EPTADONE 1mg/mL oral solution	NA	NA	10506	Drug use	5	Read codes v2	Read codes v2	PH1108	2437	Drug use
Drug misuse	2945	10506	2023-09-12T10:04:18.117806Z	8839	10416	1	8839	10136	289194	djcV.	EPTADONE 5mg/mL oral solution	NA	NA	10506	Drug use	5	Read codes v2	Read codes v2	PH1108	2437	Drug use
Drug misuse	2945	10506	2023-09-12T10:04:18.117806Z	8839	10416	1	8839	10136	289206	djcv.	METHADONE HCL 20mg/2mL inj	NA	NA	10506	Drug use	5	Read codes v2	Read codes v2	PH1108	2437	Drug use
Drug misuse	2945	10506	2023-09-12T10:04:18.117806Z	8839	10416	1	8839	10136	289207	djcw.	METHADONE HCL 35mg/3.5mL inj	NA	NA	10506	Drug use	5	Read codes v2	Read codes v2	PH1108	2437	Drug use
Drug misuse	2945	10506	2023-09-12T10:04:18.117806Z	8839	10416	1	8839	10136	289195	djcW.	EPTADONE 20mg/20mL oral soln	NA	NA	10506	Drug use	5	Read codes v2	Read codes v2	PH1108	2437	Drug use
Drug misuse	2945	10506	2023-09-12T10:04:18.117806Z	8839	10416	1	8839	10136	289196	djcX.	EPTADONE 40mg/40mL oral soln	NA	NA	10506	Drug use	5	Read codes v2	Read codes v2	PH1108	2437	Drug use
Drug misuse	2945	10506	2023-09-12T10:04:18.117806Z	8839	10416	1	8839	10136	289208	djcx.	METHADONE HCL 50mg/5mL inj	NA	NA	10506	Drug use	5	Read codes v2	Read codes v2	PH1108	2437	Drug use
Drug misuse	2945	10506	2023-09-12T10:04:18.117806Z	8839	10416	1	8839	10136	289197	djcY.	EPTADONE 60mg/60mL oral soln	NA	NA	10506	Drug use	5	Read codes v2	Read codes v2	PH1108	2437	Drug use
Drug misuse	2945	10506	2023-09-12T10:04:18.117806Z	8839	10416	1	8839	10136	289209	djcy.	METHADONE HCL 5mg tablets	NA	NA	10506	Drug use	5	Read codes v2	Read codes v2	PH1108	2437	Drug use
Drug misuse	2945	10506	2023-09-12T10:04:18.117806Z	8839	10416	1	8839	10136	289198	djcZ.	EPTADONE 100mg/20mL oral soln	NA	NA	10506	Drug use	5	Read codes v2	Read codes v2	PH1108	2437	Drug use
Drug misuse	2945	10506	2023-09-12T10:04:18.117806Z	8839	10416	1	8839	10136	289210	djcz.	METHADONE HCL 10mg/1mL inj	NA	NA	10506	Drug use	5	Read codes v2	Read codes v2	PH1108	2437	Drug use
Drug misuse	2945	10506	2023-09-12T10:04:18.117806Z	8839	10416	1	8839	10136	289211	du2..	NALTREXONE HYDROCHLORIDE	NA	NA	10506	Drug use	5	Read codes v2	Read codes v2	PH1108	2437	Drug use
Drug misuse	2945	10506	2023-09-12T10:04:18.117806Z	8839	10416	1	8839	10136	289212	du21.	NALTREXONE HCL 50mg tablets	NA	NA	10506	Drug use	5	Read codes v2	Read codes v2	PH1108	2437	Drug use
Drug misuse	2945	10506	2023-09-12T10:04:18.117806Z	8839	10416	1	8839	10136	289213	du22.	NALOREX 50mg tablets	NA	NA	10506	Drug use	5	Read codes v2	Read codes v2	PH1108	2437	Drug use
Drug misuse	2945	10506	2023-09-12T10:04:18.117806Z	8839	10416	1	8839	10136	289214	du23.	OPIZONE 50mg tablets	NA	NA	10506	Drug use	5	Read codes v2	Read codes v2	PH1108	2437	Drug use
Drug misuse	2945	10506	2023-09-12T10:04:18.117806Z	8839	10416	1	8839	10136	289215	du24.	ADEPEND 50mg tablets	NA	NA	10506	Drug use	5	Read codes v2	Read codes v2	PH1108	2437	Drug use
Drug misuse	2945	10506	2023-09-12T10:04:18.117806Z	8839	10416	1	8839	10136	289216	du4..	LOFEXIDINE HYDROCHLORIDE	NA	NA	10506	Drug use	5	Read codes v2	Read codes v2	PH1108	2437	Drug use
Drug misuse	2945	10506	2023-09-12T10:04:18.117806Z	8839	10416	1	8839	10136	289217	du41.	BRITLOFEX 200mcg tablets	NA	NA	10506	Drug use	5	Read codes v2	Read codes v2	PH1108	2437	Drug use
Drug misuse	2945	10506	2023-09-12T10:04:18.117806Z	8839	10416	1	8839	10136	289218	du42.	LOFEXIDINE HCL 200mcg tablets	NA	NA	10506	Drug use	5	Read codes v2	Read codes v2	PH1108	2437	Drug use
Drug misuse	2945	10506	2023-09-12T10:04:18.117806Z	8839	10416	1	8839	10136	289219	E02..	Drug psychoses	NA	NA	10506	Drug use	5	Read codes v2	Read codes v2	PH1108	2437	Drug use
Drug misuse	2945	10506	2023-09-12T10:04:18.117806Z	8839	10416	1	8839	10136	289220	E020.	Drug withdrawal syndrome	NA	NA	10506	Drug use	5	Read codes v2	Read codes v2	PH1108	2437	Drug use
Drug misuse	2945	10506	2023-09-12T10:04:18.117806Z	8839	10416	1	8839	10136	289221	E021.	Drug-induced paranoia/hallucin	NA	NA	10506	Drug use	5	Read codes v2	Read codes v2	PH1108	2437	Drug use
Drug misuse	2945	10506	2023-09-12T10:04:18.117806Z	8839	10416	1	8839	10136	289222	E0210	Drug-induced paranoid state	NA	NA	10506	Drug use	5	Read codes v2	Read codes v2	PH1108	2437	Drug use
Drug misuse	2945	10506	2023-09-12T10:04:18.117806Z	8839	10416	1	8839	10136	289223	E0211	Drug-induced hallucinosis	NA	NA	10506	Drug use	5	Read codes v2	Read codes v2	PH1108	2437	Drug use
Drug misuse	2945	10506	2023-09-12T10:04:18.117806Z	8839	10416	1	8839	10136	289224	E021z	Drug-induc.paranoia/halluc NOS	NA	NA	10506	Drug use	5	Read codes v2	Read codes v2	PH1108	2437	Drug use
Drug misuse	2945	10506	2023-09-12T10:04:18.117806Z	8839	10416	1	8839	10136	289225	E022.	Pathological drug intoxication	NA	NA	10506	Drug use	5	Read codes v2	Read codes v2	PH1108	2437	Drug use
Drug misuse	2945	10506	2023-09-12T10:04:18.117806Z	8839	10416	1	8839	10136	289226	E02y.	Other drug psychoses	NA	NA	10506	Drug use	5	Read codes v2	Read codes v2	PH1108	2437	Drug use
Drug misuse	2945	10506	2023-09-12T10:04:18.117806Z	8839	10416	1	8839	10136	289227	E02y0	Drug-induced delirium	NA	NA	10506	Drug use	5	Read codes v2	Read codes v2	PH1108	2437	Drug use
Drug misuse	2945	10506	2023-09-12T10:04:18.117806Z	8839	10416	1	8839	10136	289228	E02y1	Drug-induced dementia	NA	NA	10506	Drug use	5	Read codes v2	Read codes v2	PH1108	2437	Drug use
Drug misuse	2945	10506	2023-09-12T10:04:18.117806Z	8839	10416	1	8839	10136	289229	E02y2	Drug-induced amnestic syndrome	NA	NA	10506	Drug use	5	Read codes v2	Read codes v2	PH1108	2437	Drug use
Drug misuse	2945	10506	2023-09-12T10:04:18.117806Z	8839	10416	1	8839	10136	289230	E02y3	Drug-induced depressive state	NA	NA	10506	Drug use	5	Read codes v2	Read codes v2	PH1108	2437	Drug use
Drug misuse	2945	10506	2023-09-12T10:04:18.117806Z	8839	10416	1	8839	10136	289231	E02y4	Drug-induced personality dis.	NA	NA	10506	Drug use	5	Read codes v2	Read codes v2	PH1108	2437	Drug use
Drug misuse	2945	10506	2023-09-12T10:04:18.117806Z	8839	10416	1	8839	10136	289232	E02yz	Other drug psychoses NOS	NA	NA	10506	Drug use	5	Read codes v2	Read codes v2	PH1108	2437	Drug use
Drug misuse	2945	10506	2023-09-12T10:04:18.117806Z	8839	10416	1	8839	10136	289233	E02z.	Drug psychosis NOS	NA	NA	10506	Drug use	5	Read codes v2	Read codes v2	PH1108	2437	Drug use
Drug misuse	2945	10506	2023-09-12T10:04:18.117806Z	8839	10416	1	8839	10136	288903	E24..	Drug dependence	NA	NA	10506	Drug use	5	Read codes v2	Read codes v2	PH1108	2437	Drug use
Drug misuse	2945	10506	2023-09-12T10:04:18.117806Z	8839	10416	1	8839	10136	288904	E240.	Opioid type drug dependence	NA	NA	10506	Drug use	5	Read codes v2	Read codes v2	PH1108	2437	Drug use
Drug misuse	2945	10506	2023-09-12T10:04:18.117806Z	8839	10416	1	8839	10136	288905	E2400	Opioid dependence-unspecified	NA	NA	10506	Drug use	5	Read codes v2	Read codes v2	PH1108	2437	Drug use
Drug misuse	2945	10506	2023-09-12T10:04:18.117806Z	8839	10416	1	8839	10136	288906	E2401	Opioid dependence-continuous	NA	NA	10506	Drug use	5	Read codes v2	Read codes v2	PH1108	2437	Drug use
Drug misuse	2945	10506	2023-09-12T10:04:18.117806Z	8839	10416	1	8839	10136	288907	E2402	Opioid dependence - episodic	NA	NA	10506	Drug use	5	Read codes v2	Read codes v2	PH1108	2437	Drug use
Drug misuse	2945	10506	2023-09-12T10:04:18.117806Z	8839	10416	1	8839	10136	288908	E2403	Opioid dependence-in remission	NA	NA	10506	Drug use	5	Read codes v2	Read codes v2	PH1108	2437	Drug use
Drug misuse	2945	10506	2023-09-12T10:04:18.117806Z	8839	10416	1	8839	10136	288909	E240z	Opioid drug dependence NOS	NA	NA	10506	Drug use	5	Read codes v2	Read codes v2	PH1108	2437	Drug use
Drug misuse	2945	10506	2023-09-12T10:04:18.117806Z	8839	10416	1	8839	10136	288910	E241.	Hypnotic/anxiolytic dependence	NA	NA	10506	Drug use	5	Read codes v2	Read codes v2	PH1108	2437	Drug use
Drug misuse	2945	10506	2023-09-12T10:04:18.117806Z	8839	10416	1	8839	10136	288911	E2410	Hypnotic/anxiol.depend.-unspec	NA	NA	10506	Drug use	5	Read codes v2	Read codes v2	PH1108	2437	Drug use
Drug misuse	2945	10506	2023-09-12T10:04:18.117806Z	8839	10416	1	8839	10136	288912	E2411	Hypnot/anxiol.dep.-continuous	NA	NA	10506	Drug use	5	Read codes v2	Read codes v2	PH1108	2437	Drug use
Drug misuse	2945	10506	2023-09-12T10:04:18.117806Z	8839	10416	1	8839	10136	288913	E2412	Hypnot/anxiol.dep.-episodic	NA	NA	10506	Drug use	5	Read codes v2	Read codes v2	PH1108	2437	Drug use
Drug misuse	2945	10506	2023-09-12T10:04:18.117806Z	8839	10416	1	8839	10136	288914	E2413	Hypnot/anxiol.dep-in remission	NA	NA	10506	Drug use	5	Read codes v2	Read codes v2	PH1108	2437	Drug use
Drug misuse	2945	10506	2023-09-12T10:04:18.117806Z	8839	10416	1	8839	10136	288915	E241z	Hypnotic/anxiolytic depend.NOS	NA	NA	10506	Drug use	5	Read codes v2	Read codes v2	PH1108	2437	Drug use
Drug misuse	2945	10506	2023-09-12T10:04:18.117806Z	8839	10416	1	8839	10136	288916	E242.	Cocaine type drug dependence	NA	NA	10506	Drug use	5	Read codes v2	Read codes v2	PH1108	2437	Drug use
Drug misuse	2945	10506	2023-09-12T10:04:18.117806Z	8839	10416	1	8839	10136	288917	E2420	Cocaine dependence-unspecified	NA	NA	10506	Drug use	5	Read codes v2	Read codes v2	PH1108	2437	Drug use
Drug misuse	2945	10506	2023-09-12T10:04:18.117806Z	8839	10416	1	8839	10136	288918	E2421	Cocaine dependence-continuous	NA	NA	10506	Drug use	5	Read codes v2	Read codes v2	PH1108	2437	Drug use
Drug misuse	2945	10506	2023-09-12T10:04:18.117806Z	8839	10416	1	8839	10136	288919	E2422	Cocaine dependence-episodic	NA	NA	10506	Drug use	5	Read codes v2	Read codes v2	PH1108	2437	Drug use
Drug misuse	2945	10506	2023-09-12T10:04:18.117806Z	8839	10416	1	8839	10136	288920	E2423	Cocaine depend. - in remission	NA	NA	10506	Drug use	5	Read codes v2	Read codes v2	PH1108	2437	Drug use
Drug misuse	2945	10506	2023-09-12T10:04:18.117806Z	8839	10416	1	8839	10136	288921	E242z	Cocaine drug dependence NOS	NA	NA	10506	Drug use	5	Read codes v2	Read codes v2	PH1108	2437	Drug use
Drug misuse	2945	10506	2023-09-12T10:04:18.117806Z	8839	10416	1	8839	10136	288922	E243.	Cannabis type drug dependence	NA	NA	10506	Drug use	5	Read codes v2	Read codes v2	PH1108	2437	Drug use
Drug misuse	2945	10506	2023-09-12T10:04:18.117806Z	8839	10416	1	8839	10136	288923	E2430	Cannabis dependence-unspecif.	NA	NA	10506	Drug use	5	Read codes v2	Read codes v2	PH1108	2437	Drug use
Drug misuse	2945	10506	2023-09-12T10:04:18.117806Z	8839	10416	1	8839	10136	288924	E2431	Cannabis dependence-continuous	NA	NA	10506	Drug use	5	Read codes v2	Read codes v2	PH1108	2437	Drug use
Drug misuse	2945	10506	2023-09-12T10:04:18.117806Z	8839	10416	1	8839	10136	288925	E2432	Cannabis dependence-episodic	NA	NA	10506	Drug use	5	Read codes v2	Read codes v2	PH1108	2437	Drug use
Drug misuse	2945	10506	2023-09-12T10:04:18.117806Z	8839	10416	1	8839	10136	288926	E2433	Cannabis depend.- in remission	NA	NA	10506	Drug use	5	Read codes v2	Read codes v2	PH1108	2437	Drug use
Drug misuse	2945	10506	2023-09-12T10:04:18.117806Z	8839	10416	1	8839	10136	288927	E243z	Cannabis drug dependence NOS	NA	NA	10506	Drug use	5	Read codes v2	Read codes v2	PH1108	2437	Drug use
Drug misuse	2945	10506	2023-09-12T10:04:18.117806Z	8839	10416	1	8839	10136	288928	E244.	Amphetamine/psychostim.depend.	NA	NA	10506	Drug use	5	Read codes v2	Read codes v2	PH1108	2437	Drug use
Drug misuse	2945	10506	2023-09-12T10:04:18.117806Z	8839	10416	1	8839	10136	288929	E2440	Amphetamine depend.-unspecif.	NA	NA	10506	Drug use	5	Read codes v2	Read codes v2	PH1108	2437	Drug use
Drug misuse	2945	10506	2023-09-12T10:04:18.117806Z	8839	10416	1	8839	10136	288930	E2441	Amphetamine depend.-continuous	NA	NA	10506	Drug use	5	Read codes v2	Read codes v2	PH1108	2437	Drug use
Drug misuse	2945	10506	2023-09-12T10:04:18.117806Z	8839	10416	1	8839	10136	288931	E2442	Amphetamine depend.-episodic	NA	NA	10506	Drug use	5	Read codes v2	Read codes v2	PH1108	2437	Drug use
Drug misuse	2945	10506	2023-09-12T10:04:18.117806Z	8839	10416	1	8839	10136	288932	E2443	Amphetamine dep.-in remission	NA	NA	10506	Drug use	5	Read codes v2	Read codes v2	PH1108	2437	Drug use
Drug misuse	2945	10506	2023-09-12T10:04:18.117806Z	8839	10416	1	8839	10136	288933	E244z	Amphetamine dependence NOS	NA	NA	10506	Drug use	5	Read codes v2	Read codes v2	PH1108	2437	Drug use
Drug misuse	2945	10506	2023-09-12T10:04:18.117806Z	8839	10416	1	8839	10136	288934	E245.	Hallucinogen dependence	NA	NA	10506	Drug use	5	Read codes v2	Read codes v2	PH1108	2437	Drug use
Drug misuse	2945	10506	2023-09-12T10:04:18.117806Z	8839	10416	1	8839	10136	288935	E2450	Hallucinogen depend.-unspecif.	NA	NA	10506	Drug use	5	Read codes v2	Read codes v2	PH1108	2437	Drug use
Drug misuse	2945	10506	2023-09-12T10:04:18.117806Z	8839	10416	1	8839	10136	288936	E2451	Hallucinogen depend-continuous	NA	NA	10506	Drug use	5	Read codes v2	Read codes v2	PH1108	2437	Drug use
Drug misuse	2945	10506	2023-09-12T10:04:18.117806Z	8839	10416	1	8839	10136	288937	E2452	Hallucinogen depend.-episodic	NA	NA	10506	Drug use	5	Read codes v2	Read codes v2	PH1108	2437	Drug use
Drug misuse	2945	10506	2023-09-12T10:04:18.117806Z	8839	10416	1	8839	10136	288938	E2453	Hallucinogen dep.-in remission	NA	NA	10506	Drug use	5	Read codes v2	Read codes v2	PH1108	2437	Drug use
Drug misuse	2945	10506	2023-09-12T10:04:18.117806Z	8839	10416	1	8839	10136	288939	E245z	Hallucinogen dependence NOS	NA	NA	10506	Drug use	5	Read codes v2	Read codes v2	PH1108	2437	Drug use
Drug misuse	2945	10506	2023-09-12T10:04:18.117806Z	8839	10416	1	8839	10136	288940	E246.	Glue sniffing dependence	NA	NA	10506	Drug use	5	Read codes v2	Read codes v2	PH1108	2437	Drug use
Drug misuse	2945	10506	2023-09-12T10:04:18.117806Z	8839	10416	1	8839	10136	288941	E2460	Glue sniffing - unspecified	NA	NA	10506	Drug use	5	Read codes v2	Read codes v2	PH1108	2437	Drug use
Drug misuse	2945	10506	2023-09-12T10:04:18.117806Z	8839	10416	1	8839	10136	288942	E2461	Glue sniffing - continuous	NA	NA	10506	Drug use	5	Read codes v2	Read codes v2	PH1108	2437	Drug use
Drug misuse	2945	10506	2023-09-12T10:04:18.117806Z	8839	10416	1	8839	10136	288943	E2462	Glue sniffing - episodic	NA	NA	10506	Drug use	5	Read codes v2	Read codes v2	PH1108	2437	Drug use
Drug misuse	2945	10506	2023-09-12T10:04:18.117806Z	8839	10416	1	8839	10136	288944	E2463	Glue sniffing - in remission	NA	NA	10506	Drug use	5	Read codes v2	Read codes v2	PH1108	2437	Drug use
Drug misuse	2945	10506	2023-09-12T10:04:18.117806Z	8839	10416	1	8839	10136	288945	E246z	Glue sniffing dependence NOS	NA	NA	10506	Drug use	5	Read codes v2	Read codes v2	PH1108	2437	Drug use
Drug misuse	2945	10506	2023-09-12T10:04:18.117806Z	8839	10416	1	8839	10136	288946	E247.	Other specified drug dependen.	NA	NA	10506	Drug use	5	Read codes v2	Read codes v2	PH1108	2437	Drug use
Drug misuse	2945	10506	2023-09-12T10:04:18.117806Z	8839	10416	1	8839	10136	288947	E2470	Other drug dependence unspecif	NA	NA	10506	Drug use	5	Read codes v2	Read codes v2	PH1108	2437	Drug use
Drug misuse	2945	10506	2023-09-12T10:04:18.117806Z	8839	10416	1	8839	10136	288948	E2471	Other drug depend.-continuous	NA	NA	10506	Drug use	5	Read codes v2	Read codes v2	PH1108	2437	Drug use
Drug misuse	2945	10506	2023-09-12T10:04:18.117806Z	8839	10416	1	8839	10136	288949	E2472	Other drug depend.-episodic	NA	NA	10506	Drug use	5	Read codes v2	Read codes v2	PH1108	2437	Drug use
Drug misuse	2945	10506	2023-09-12T10:04:18.117806Z	8839	10416	1	8839	10136	288950	E2473	Other drug dep.-in remission	NA	NA	10506	Drug use	5	Read codes v2	Read codes v2	PH1108	2437	Drug use
Drug misuse	2945	10506	2023-09-12T10:04:18.117806Z	8839	10416	1	8839	10136	288951	E247z	Other drug dependence NOS	NA	NA	10506	Drug use	5	Read codes v2	Read codes v2	PH1108	2437	Drug use
Drug misuse	2945	10506	2023-09-12T10:04:18.117806Z	8839	10416	1	8839	10136	288952	E248.	Combined opioid+other drug dep	NA	NA	10506	Drug use	5	Read codes v2	Read codes v2	PH1108	2437	Drug use
Drug misuse	2945	10506	2023-09-12T10:04:18.117806Z	8839	10416	1	8839	10136	288953	E2480	Opioid+other drug dep. unspec.	NA	NA	10506	Drug use	5	Read codes v2	Read codes v2	PH1108	2437	Drug use
Drug misuse	2945	10506	2023-09-12T10:04:18.117806Z	8839	10416	1	8839	10136	288954	E2481	Continuous opioid+other depen.	NA	NA	10506	Drug use	5	Read codes v2	Read codes v2	PH1108	2437	Drug use
Drug misuse	2945	10506	2023-09-12T10:04:18.117806Z	8839	10416	1	8839	10136	288955	E2482	Episodic opioid+other depend.	NA	NA	10506	Drug use	5	Read codes v2	Read codes v2	PH1108	2437	Drug use
Drug misuse	2945	10506	2023-09-12T10:04:18.117806Z	8839	10416	1	8839	10136	288956	E2483	In remission-opioid+other dep.	NA	NA	10506	Drug use	5	Read codes v2	Read codes v2	PH1108	2437	Drug use
Drug misuse	2945	10506	2023-09-12T10:04:18.117806Z	8839	10416	1	8839	10136	288957	E248z	Opioid+other drug depend. NOS	NA	NA	10506	Drug use	5	Read codes v2	Read codes v2	PH1108	2437	Drug use
Drug misuse	2945	10506	2023-09-12T10:04:18.117806Z	8839	10416	1	8839	10136	288958	E249.	Combined drug dep. excl.opioid	NA	NA	10506	Drug use	5	Read codes v2	Read codes v2	PH1108	2437	Drug use
Drug misuse	2945	10506	2023-09-12T10:04:18.117806Z	8839	10416	1	8839	10136	288959	E2490	Comb.drug dep ex opioid-unspec	NA	NA	10506	Drug use	5	Read codes v2	Read codes v2	PH1108	2437	Drug use
Drug misuse	2945	10506	2023-09-12T10:04:18.117806Z	8839	10416	1	8839	10136	288960	E2491	Comb.drug dep ex opioid-contin	NA	NA	10506	Drug use	5	Read codes v2	Read codes v2	PH1108	2437	Drug use
Drug misuse	2945	10506	2023-09-12T10:04:18.117806Z	8839	10416	1	8839	10136	288961	E2492	Comb.drug dep ex opioid-episod	NA	NA	10506	Drug use	5	Read codes v2	Read codes v2	PH1108	2437	Drug use
Drug misuse	2945	10506	2023-09-12T10:04:18.117806Z	8839	10416	1	8839	10136	288962	E2493	Comb.drug dep ex opioid-in rem	NA	NA	10506	Drug use	5	Read codes v2	Read codes v2	PH1108	2437	Drug use
Drug misuse	2945	10506	2023-09-12T10:04:18.117806Z	8839	10416	1	8839	10136	288963	E249z	Comb.drug dep ex opioid NOS	NA	NA	10506	Drug use	5	Read codes v2	Read codes v2	PH1108	2437	Drug use
Drug misuse	2945	10506	2023-09-12T10:04:18.117806Z	8839	10416	1	8839	10136	288964	E24A.	Ecstasy type drug dependence	NA	NA	10506	Drug use	5	Read codes v2	Read codes v2	PH1108	2437	Drug use
Drug misuse	2945	10506	2023-09-12T10:04:18.117806Z	8839	10416	1	8839	10136	288965	E24z.	Drug dependence NOS	NA	NA	10506	Drug use	5	Read codes v2	Read codes v2	PH1108	2437	Drug use
Drug misuse	2945	10506	2023-09-12T10:04:18.117806Z	8839	10416	1	8839	10136	288966	E25..	Nondependent abuse of drugs	NA	NA	10506	Drug use	5	Read codes v2	Read codes v2	PH1108	2437	Drug use
Drug misuse	2945	10506	2023-09-12T10:04:18.117806Z	8839	10416	1	8839	10136	288967	E252.	Nondependent cannabis abuse	NA	NA	10506	Drug use	5	Read codes v2	Read codes v2	PH1108	2437	Drug use
Drug misuse	2945	10506	2023-09-12T10:04:18.117806Z	8839	10416	1	8839	10136	288968	E2520	Nondep cannabis abuse - unspec	NA	NA	10506	Drug use	5	Read codes v2	Read codes v2	PH1108	2437	Drug use
Drug misuse	2945	10506	2023-09-12T10:04:18.117806Z	8839	10416	1	8839	10136	288969	E2521	Nondep cannabis abuse - contin	NA	NA	10506	Drug use	5	Read codes v2	Read codes v2	PH1108	2437	Drug use
Drug misuse	2945	10506	2023-09-12T10:04:18.117806Z	8839	10416	1	8839	10136	288970	E2522	Nondep cannabis abuse - episod	NA	NA	10506	Drug use	5	Read codes v2	Read codes v2	PH1108	2437	Drug use
Drug misuse	2945	10506	2023-09-12T10:04:18.117806Z	8839	10416	1	8839	10136	288971	E2523	Nondep cannabis abuse in remis	NA	NA	10506	Drug use	5	Read codes v2	Read codes v2	PH1108	2437	Drug use
Drug misuse	2945	10506	2023-09-12T10:04:18.117806Z	8839	10416	1	8839	10136	288972	E252z	Nondep cannabis abuse NOS	NA	NA	10506	Drug use	5	Read codes v2	Read codes v2	PH1108	2437	Drug use
Drug misuse	2945	10506	2023-09-12T10:04:18.117806Z	8839	10416	1	8839	10136	288973	E253.	Nondependen hallucinogen abuse	NA	NA	10506	Drug use	5	Read codes v2	Read codes v2	PH1108	2437	Drug use
Drug misuse	2945	10506	2023-09-12T10:04:18.117806Z	8839	10416	1	8839	10136	288974	E2530	Nondep hallucinogen abuse-unsp	NA	NA	10506	Drug use	5	Read codes v2	Read codes v2	PH1108	2437	Drug use
Drug misuse	2945	10506	2023-09-12T10:04:18.117806Z	8839	10416	1	8839	10136	288975	E2531	Nondep hallucinogen abuse-cont	NA	NA	10506	Drug use	5	Read codes v2	Read codes v2	PH1108	2437	Drug use
Drug misuse	2945	10506	2023-09-12T10:04:18.117806Z	8839	10416	1	8839	10136	288976	E2532	Nondep hallucinogen abuse-epis	NA	NA	10506	Drug use	5	Read codes v2	Read codes v2	PH1108	2437	Drug use
Drug misuse	2945	10506	2023-09-12T10:04:18.117806Z	8839	10416	1	8839	10136	288977	E2533	Nondep hallucin abuse-in remis	NA	NA	10506	Drug use	5	Read codes v2	Read codes v2	PH1108	2437	Drug use
Drug misuse	2945	10506	2023-09-12T10:04:18.117806Z	8839	10416	1	8839	10136	288978	E253z	Nondep hallucinogen abuse NOS	NA	NA	10506	Drug use	5	Read codes v2	Read codes v2	PH1108	2437	Drug use
Drug misuse	2945	10506	2023-09-12T10:04:18.117806Z	8839	10416	1	8839	10136	288979	E254.	Nondep hypnot/anxiolytic abuse	NA	NA	10506	Drug use	5	Read codes v2	Read codes v2	PH1108	2437	Drug use
Drug misuse	2945	10506	2023-09-12T10:04:18.117806Z	8839	10416	1	8839	10136	288980	E2540	Nondep hypnot/anxio.abuse-unsp	NA	NA	10506	Drug use	5	Read codes v2	Read codes v2	PH1108	2437	Drug use
Drug misuse	2945	10506	2023-09-12T10:04:18.117806Z	8839	10416	1	8839	10136	288981	E2541	Nondep hypnot/anxio.abuse-cont	NA	NA	10506	Drug use	5	Read codes v2	Read codes v2	PH1108	2437	Drug use
Drug misuse	2945	10506	2023-09-12T10:04:18.117806Z	8839	10416	1	8839	10136	288982	E2542	Nondep hypnot/anxio.abuse-epis	NA	NA	10506	Drug use	5	Read codes v2	Read codes v2	PH1108	2437	Drug use
Drug misuse	2945	10506	2023-09-12T10:04:18.117806Z	8839	10416	1	8839	10136	288983	E2543	Nondep hypn/anxio.abuse-in rem	NA	NA	10506	Drug use	5	Read codes v2	Read codes v2	PH1108	2437	Drug use
Drug misuse	2945	10506	2023-09-12T10:04:18.117806Z	8839	10416	1	8839	10136	288984	E254z	Nondep hypnot/anxiol abuse NOS	NA	NA	10506	Drug use	5	Read codes v2	Read codes v2	PH1108	2437	Drug use
Drug misuse	2945	10506	2023-09-12T10:04:18.117806Z	8839	10416	1	8839	10136	288985	E255.	Nondependent opioid abuse	NA	NA	10506	Drug use	5	Read codes v2	Read codes v2	PH1108	2437	Drug use
Drug misuse	2945	10506	2023-09-12T10:04:18.117806Z	8839	10416	1	8839	10136	288986	E2550	Nondep opioid abuse - unspecif	NA	NA	10506	Drug use	5	Read codes v2	Read codes v2	PH1108	2437	Drug use
Drug misuse	2945	10506	2023-09-12T10:04:18.117806Z	8839	10416	1	8839	10136	288987	E2551	Nondep opioid abuse - continuo	NA	NA	10506	Drug use	5	Read codes v2	Read codes v2	PH1108	2437	Drug use
Drug misuse	2945	10506	2023-09-12T10:04:18.117806Z	8839	10416	1	8839	10136	288988	E2552	Nondep opioid abuse - episodic	NA	NA	10506	Drug use	5	Read codes v2	Read codes v2	PH1108	2437	Drug use
Drug misuse	2945	10506	2023-09-12T10:04:18.117806Z	8839	10416	1	8839	10136	288989	E2553	Nondep opioid abuse - in remis	NA	NA	10506	Drug use	5	Read codes v2	Read codes v2	PH1108	2437	Drug use
Drug misuse	2945	10506	2023-09-12T10:04:18.117806Z	8839	10416	1	8839	10136	288990	E255z	Nondependent opioid abuse NOS	NA	NA	10506	Drug use	5	Read codes v2	Read codes v2	PH1108	2437	Drug use
Drug misuse	2945	10506	2023-09-12T10:04:18.117806Z	8839	10416	1	8839	10136	288991	E256.	Nondependent cocaine abuse	NA	NA	10506	Drug use	5	Read codes v2	Read codes v2	PH1108	2437	Drug use
Drug misuse	2945	10506	2023-09-12T10:04:18.117806Z	8839	10416	1	8839	10136	288992	E2560	Nondep cocaine abuse - unspec.	NA	NA	10506	Drug use	5	Read codes v2	Read codes v2	PH1108	2437	Drug use
Drug misuse	2945	10506	2023-09-12T10:04:18.117806Z	8839	10416	1	8839	10136	288993	E2561	Nondep cocaine abuse - contin.	NA	NA	10506	Drug use	5	Read codes v2	Read codes v2	PH1108	2437	Drug use
Drug misuse	2945	10506	2023-09-12T10:04:18.117806Z	8839	10416	1	8839	10136	288994	E2562	Nondep cocaine abuse - episod.	NA	NA	10506	Drug use	5	Read codes v2	Read codes v2	PH1108	2437	Drug use
Drug misuse	2945	10506	2023-09-12T10:04:18.117806Z	8839	10416	1	8839	10136	288995	E2563	Nondep cocaine abuse -in remis	NA	NA	10506	Drug use	5	Read codes v2	Read codes v2	PH1108	2437	Drug use
Drug misuse	2945	10506	2023-09-12T10:04:18.117806Z	8839	10416	1	8839	10136	288996	E256z	Nondependent cocaine abuse NOS	NA	NA	10506	Drug use	5	Read codes v2	Read codes v2	PH1108	2437	Drug use
Drug misuse	2945	10506	2023-09-12T10:04:18.117806Z	8839	10416	1	8839	10136	288997	E257.	Nondep amphetamine type abuse	NA	NA	10506	Drug use	5	Read codes v2	Read codes v2	PH1108	2437	Drug use
Drug misuse	2945	10506	2023-09-12T10:04:18.117806Z	8839	10416	1	8839	10136	288998	E2570	Nondep amphet type abuse -unsp	NA	NA	10506	Drug use	5	Read codes v2	Read codes v2	PH1108	2437	Drug use
Drug misuse	2945	10506	2023-09-12T10:04:18.117806Z	8839	10416	1	8839	10136	288999	E2571	Nondep amphet type abuse -cont	NA	NA	10506	Drug use	5	Read codes v2	Read codes v2	PH1108	2437	Drug use
Drug misuse	2945	10506	2023-09-12T10:04:18.117806Z	8839	10416	1	8839	10136	289000	E2572	Nondep amphet type abuse -epis	NA	NA	10506	Drug use	5	Read codes v2	Read codes v2	PH1108	2437	Drug use
Drug misuse	2945	10506	2023-09-12T10:04:18.117806Z	8839	10416	1	8839	10136	289001	E2573	Nondep amph. type abuse-in rem	NA	NA	10506	Drug use	5	Read codes v2	Read codes v2	PH1108	2437	Drug use
Drug misuse	2945	10506	2023-09-12T10:04:18.117806Z	8839	10416	1	8839	10136	289002	E257z	Nondep amphet. type abuse NOS	NA	NA	10506	Drug use	5	Read codes v2	Read codes v2	PH1108	2437	Drug use
Drug misuse	2945	10506	2023-09-12T10:04:18.117806Z	8839	10416	1	8839	10136	289003	E258.	Nondep antidepress type abuse	NA	NA	10506	Drug use	5	Read codes v2	Read codes v2	PH1108	2437	Drug use
Drug misuse	2945	10506	2023-09-12T10:04:18.117806Z	8839	10416	1	8839	10136	289004	E2580	Nondep antidep type abuse-unsp	NA	NA	10506	Drug use	5	Read codes v2	Read codes v2	PH1108	2437	Drug use
Drug misuse	2945	10506	2023-09-12T10:04:18.117806Z	8839	10416	1	8839	10136	289005	E2581	Nondep antidep type abuse-cont	NA	NA	10506	Drug use	5	Read codes v2	Read codes v2	PH1108	2437	Drug use
Drug misuse	2945	10506	2023-09-12T10:04:18.117806Z	8839	10416	1	8839	10136	289006	E2582	Nondep antidep type abuse-epis	NA	NA	10506	Drug use	5	Read codes v2	Read codes v2	PH1108	2437	Drug use
Drug misuse	2945	10506	2023-09-12T10:04:18.117806Z	8839	10416	1	8839	10136	289007	E2583	Nondep antidep tp abuse-in rem	NA	NA	10506	Drug use	5	Read codes v2	Read codes v2	PH1108	2437	Drug use
Drug misuse	2945	10506	2023-09-12T10:04:18.117806Z	8839	10416	1	8839	10136	289008	E258z	Nondep antidep type abuse NOS	NA	NA	10506	Drug use	5	Read codes v2	Read codes v2	PH1108	2437	Drug use
Drug misuse	2945	10506	2023-09-12T10:04:18.117806Z	8839	10416	1	8839	10136	289009	E259.	Nondependent mixed drug abuse	NA	NA	10506	Drug use	5	Read codes v2	Read codes v2	PH1108	2437	Drug use
Drug misuse	2945	10506	2023-09-12T10:04:18.117806Z	8839	10416	1	8839	10136	289010	E2590	Nondep mixed drug abuse-unspec	NA	NA	10506	Drug use	5	Read codes v2	Read codes v2	PH1108	2437	Drug use
Drug misuse	2945	10506	2023-09-12T10:04:18.117806Z	8839	10416	1	8839	10136	289011	E2591	Nondep mixed drug abuse-contin	NA	NA	10506	Drug use	5	Read codes v2	Read codes v2	PH1108	2437	Drug use
Drug misuse	2945	10506	2023-09-12T10:04:18.117806Z	8839	10416	1	8839	10136	289012	E2592	Nondep mixed drug abuse-episod	NA	NA	10506	Drug use	5	Read codes v2	Read codes v2	PH1108	2437	Drug use
Drug misuse	2945	10506	2023-09-12T10:04:18.117806Z	8839	10416	1	8839	10136	289013	E2593	Nondep mixed drug abuse-in rem	NA	NA	10506	Drug use	5	Read codes v2	Read codes v2	PH1108	2437	Drug use
Drug misuse	2945	10506	2023-09-12T10:04:18.117806Z	8839	10416	1	8839	10136	289014	E2594	Misuse of prescription drugs	NA	NA	10506	Drug use	5	Read codes v2	Read codes v2	PH1108	2437	Drug use
Drug misuse	2945	10506	2023-09-12T10:04:18.117806Z	8839	10416	1	8839	10136	289015	E259z	Nondep mixed drug abuse NOS	NA	NA	10506	Drug use	5	Read codes v2	Read codes v2	PH1108	2437	Drug use
Drug misuse	2945	10506	2023-09-12T10:04:18.117806Z	8839	10416	1	8839	10136	289016	E25y.	Nondependent other drug abuse	NA	NA	10506	Drug use	5	Read codes v2	Read codes v2	PH1108	2437	Drug use
Drug misuse	2945	10506	2023-09-12T10:04:18.117806Z	8839	10416	1	8839	10136	289017	E25y0	Nondep other drug abuse-unspec	NA	NA	10506	Drug use	5	Read codes v2	Read codes v2	PH1108	2437	Drug use
Drug misuse	2945	10506	2023-09-12T10:04:18.117806Z	8839	10416	1	8839	10136	289018	E25y1	Nondep other drug abuse-contin	NA	NA	10506	Drug use	5	Read codes v2	Read codes v2	PH1108	2437	Drug use
Drug misuse	2945	10506	2023-09-12T10:04:18.117806Z	8839	10416	1	8839	10136	289019	E25y2	Nondep other drug abuse-episod	NA	NA	10506	Drug use	5	Read codes v2	Read codes v2	PH1108	2437	Drug use
Drug misuse	2945	10506	2023-09-12T10:04:18.117806Z	8839	10416	1	8839	10136	289020	E25y3	Nondep other drug abuse-in rem	NA	NA	10506	Drug use	5	Read codes v2	Read codes v2	PH1108	2437	Drug use
Drug misuse	2945	10506	2023-09-12T10:04:18.117806Z	8839	10416	1	8839	10136	289021	E25yz	Nondep other drug abuse NOS	NA	NA	10506	Drug use	5	Read codes v2	Read codes v2	PH1108	2437	Drug use
Drug misuse	2945	10506	2023-09-12T10:04:18.117806Z	8839	10416	1	8839	10136	289022	E25z.	Misuse of drugs NOS	NA	NA	10506	Drug use	5	Read codes v2	Read codes v2	PH1108	2437	Drug use
Drug misuse	2945	10506	2023-09-12T10:04:18.117806Z	8839	10416	1	8839	10136	289234	Eu1..	[X]Mental dis, psychoact subst	NA	NA	10506	Drug use	5	Read codes v2	Read codes v2	PH1108	2437	Drug use
Drug misuse	2945	10506	2023-09-12T10:04:18.117806Z	8839	10416	1	8839	10136	289235	Eu11.	[X]Mental dis due to opioids	NA	NA	10506	Drug use	5	Read codes v2	Read codes v2	PH1108	2437	Drug use
Drug misuse	2945	10506	2023-09-12T10:04:18.117806Z	8839	10416	1	8839	10136	289236	Eu110	[X]Acute opioid intoxication	NA	NA	10506	Drug use	5	Read codes v2	Read codes v2	PH1108	2437	Drug use
Drug misuse	2945	10506	2023-09-12T10:04:18.117806Z	8839	10416	1	8839	10136	289237	Eu111	[X]Harmful use of opioids	NA	NA	10506	Drug use	5	Read codes v2	Read codes v2	PH1108	2437	Drug use
Drug misuse	2945	10506	2023-09-12T10:04:18.117806Z	8839	10416	1	8839	10136	289238	Eu112	[X]Opioid dependence syndrome	NA	NA	10506	Drug use	5	Read codes v2	Read codes v2	PH1108	2437	Drug use
Drug misuse	2945	10506	2023-09-12T10:04:18.117806Z	8839	10416	1	8839	10136	289239	Eu113	[X]Opioid withthdrawal state	NA	NA	10506	Drug use	5	Read codes v2	Read codes v2	PH1108	2437	Drug use
Drug misuse	2945	10506	2023-09-12T10:04:18.117806Z	8839	10416	1	8839	10136	289240	Eu114	[X]Opioid withdrawal delirium	NA	NA	10506	Drug use	5	Read codes v2	Read codes v2	PH1108	2437	Drug use
Drug misuse	2945	10506	2023-09-12T10:04:18.117806Z	8839	10416	1	8839	10136	289241	Eu115	[X]Psychot dis due to opioids	NA	NA	10506	Drug use	5	Read codes v2	Read codes v2	PH1108	2437	Drug use
Drug misuse	2945	10506	2023-09-12T10:04:18.117806Z	8839	10416	1	8839	10136	289242	Eu116	[X]Amnesic synd due to opioids	NA	NA	10506	Drug use	5	Read codes v2	Read codes v2	PH1108	2437	Drug use
Drug misuse	2945	10506	2023-09-12T10:04:18.117806Z	8839	10416	1	8839	10136	289243	Eu117	[X]Resid psychotic due opioid	NA	NA	10506	Drug use	5	Read codes v2	Read codes v2	PH1108	2437	Drug use
Drug misuse	2945	10506	2023-09-12T10:04:18.117806Z	8839	10416	1	8839	10136	289244	Eu11y	[X]Oth ment/beh dis due opioid	NA	NA	10506	Drug use	5	Read codes v2	Read codes v2	PH1108	2437	Drug use
Drug misuse	2945	10506	2023-09-12T10:04:18.117806Z	8839	10416	1	8839	10136	289245	Eu11z	[X]Uns ment/beh dis due opioid	NA	NA	10506	Drug use	5	Read codes v2	Read codes v2	PH1108	2437	Drug use
Drug misuse	2945	10506	2023-09-12T10:04:18.117806Z	8839	10416	1	8839	10136	289246	Eu12.	[X]Mental dis due cannabinoids	NA	NA	10506	Drug use	5	Read codes v2	Read codes v2	PH1108	2437	Drug use
Drug misuse	2945	10506	2023-09-12T10:04:18.117806Z	8839	10416	1	8839	10136	289247	Eu120	[X]Acute cannabis intoxication	NA	NA	10506	Drug use	5	Read codes v2	Read codes v2	PH1108	2437	Drug use
Drug misuse	2945	10506	2023-09-12T10:04:18.117806Z	8839	10416	1	8839	10136	289248	Eu121	[X]Harmful use of cannabis	NA	NA	10506	Drug use	5	Read codes v2	Read codes v2	PH1108	2437	Drug use
Drug misuse	2945	10506	2023-09-12T10:04:18.117806Z	8839	10416	1	8839	10136	289249	Eu122	[X]Cannabis dependence syndrom	NA	NA	10506	Drug use	5	Read codes v2	Read codes v2	PH1108	2437	Drug use
Drug misuse	2945	10506	2023-09-12T10:04:18.117806Z	8839	10416	1	8839	10136	289250	Eu123	[X]Cannabis withdrawal state	NA	NA	10506	Drug use	5	Read codes v2	Read codes v2	PH1108	2437	Drug use
Drug misuse	2945	10506	2023-09-12T10:04:18.117806Z	8839	10416	1	8839	10136	289251	Eu124	[X]Cannabis withdrawl delirium	NA	NA	10506	Drug use	5	Read codes v2	Read codes v2	PH1108	2437	Drug use
Drug misuse	2945	10506	2023-09-12T10:04:18.117806Z	8839	10416	1	8839	10136	289252	Eu125	[X]Psychot dis due to cannabis	NA	NA	10506	Drug use	5	Read codes v2	Read codes v2	PH1108	2437	Drug use
Drug misuse	2945	10506	2023-09-12T10:04:18.117806Z	8839	10416	1	8839	10136	289253	Eu126	[X]Amnesic synd due cannabis	NA	NA	10506	Drug use	5	Read codes v2	Read codes v2	PH1108	2437	Drug use
Drug misuse	2945	10506	2023-09-12T10:04:18.117806Z	8839	10416	1	8839	10136	289254	Eu127	[X]Resid psychot due cannabis	NA	NA	10506	Drug use	5	Read codes v2	Read codes v2	PH1108	2437	Drug use
Drug misuse	2945	10506	2023-09-12T10:04:18.117806Z	8839	10416	1	8839	10136	289255	Eu12y	[X]Oth ment/beh dis cannabinds	NA	NA	10506	Drug use	5	Read codes v2	Read codes v2	PH1108	2437	Drug use
Drug misuse	2945	10506	2023-09-12T10:04:18.117806Z	8839	10416	1	8839	10136	289256	Eu12z	[X]Unsp mnt/beh dis cannabinds	NA	NA	10506	Drug use	5	Read codes v2	Read codes v2	PH1108	2437	Drug use
Drug misuse	2945	10506	2023-09-12T10:04:18.117806Z	8839	10416	1	8839	10136	289257	Eu13.	[X]Mental dis due sedat/hypnot	NA	NA	10506	Drug use	5	Read codes v2	Read codes v2	PH1108	2437	Drug use
Drug misuse	2945	10506	2023-09-12T10:04:18.117806Z	8839	10416	1	8839	10136	289258	Eu130	[X]Acute sedat/hypnotic intox	NA	NA	10506	Drug use	5	Read codes v2	Read codes v2	PH1108	2437	Drug use
Drug misuse	2945	10506	2023-09-12T10:04:18.117806Z	8839	10416	1	8839	10136	289259	Eu131	[X]Harmful use sedat/hypnotic	NA	NA	10506	Drug use	5	Read codes v2	Read codes v2	PH1108	2437	Drug use
Drug misuse	2945	10506	2023-09-12T10:04:18.117806Z	8839	10416	1	8839	10136	289260	Eu132	[X]Sedat/hypnotic depend syndr	NA	NA	10506	Drug use	5	Read codes v2	Read codes v2	PH1108	2437	Drug use
Drug misuse	2945	10506	2023-09-12T10:04:18.117806Z	8839	10416	1	8839	10136	289261	Eu133	[X]Sedat/hypnot withdraw state	NA	NA	10506	Drug use	5	Read codes v2	Read codes v2	PH1108	2437	Drug use
Drug misuse	2945	10506	2023-09-12T10:04:18.117806Z	8839	10416	1	8839	10136	289262	Eu134	[X]Sed/hypn withdraw delirium	NA	NA	10506	Drug use	5	Read codes v2	Read codes v2	PH1108	2437	Drug use
Drug misuse	2945	10506	2023-09-12T10:04:18.117806Z	8839	10416	1	8839	10136	289263	Eu135	[X]Psychot dis due sedat/hypn	NA	NA	10506	Drug use	5	Read codes v2	Read codes v2	PH1108	2437	Drug use
Drug misuse	2945	10506	2023-09-12T10:04:18.117806Z	8839	10416	1	8839	10136	289264	Eu136	[X]Amnesic synd due sedat/hypn	NA	NA	10506	Drug use	5	Read codes v2	Read codes v2	PH1108	2437	Drug use
Drug misuse	2945	10506	2023-09-12T10:04:18.117806Z	8839	10416	1	8839	10136	289265	Eu137	[X]Resid psychot due sed/hypn	NA	NA	10506	Drug use	5	Read codes v2	Read codes v2	PH1108	2437	Drug use
Drug misuse	2945	10506	2023-09-12T10:04:18.117806Z	8839	10416	1	8839	10136	289266	Eu13y	[X]Oth ment/beh dis sed/hypnot	NA	NA	10506	Drug use	5	Read codes v2	Read codes v2	PH1108	2437	Drug use
Drug misuse	2945	10506	2023-09-12T10:04:18.117806Z	8839	10416	1	8839	10136	289267	Eu13z	[X]Uns ment/beh dis sed/hypnot	NA	NA	10506	Drug use	5	Read codes v2	Read codes v2	PH1108	2437	Drug use
Drug misuse	2945	10506	2023-09-12T10:04:18.117806Z	8839	10416	1	8839	10136	289268	Eu14.	[X]Mental dis due use cocaine	NA	NA	10506	Drug use	5	Read codes v2	Read codes v2	PH1108	2437	Drug use
Drug misuse	2945	10506	2023-09-12T10:04:18.117806Z	8839	10416	1	8839	10136	289269	Eu140	[X]Acute cocaine intoxication	NA	NA	10506	Drug use	5	Read codes v2	Read codes v2	PH1108	2437	Drug use
Drug misuse	2945	10506	2023-09-12T10:04:18.117806Z	8839	10416	1	8839	10136	289270	Eu141	[X]Harmful use of cocaine	NA	NA	10506	Drug use	5	Read codes v2	Read codes v2	PH1108	2437	Drug use
Drug misuse	2945	10506	2023-09-12T10:04:18.117806Z	8839	10416	1	8839	10136	289271	Eu142	[X]Cocaine dependence syndrome	NA	NA	10506	Drug use	5	Read codes v2	Read codes v2	PH1108	2437	Drug use
Drug misuse	2945	10506	2023-09-12T10:04:18.117806Z	8839	10416	1	8839	10136	289272	Eu143	[X]Cocaine withdrawal state	NA	NA	10506	Drug use	5	Read codes v2	Read codes v2	PH1108	2437	Drug use
Drug misuse	2945	10506	2023-09-12T10:04:18.117806Z	8839	10416	1	8839	10136	289273	Eu144	[X]Cocaine withdrawal delirium	NA	NA	10506	Drug use	5	Read codes v2	Read codes v2	PH1108	2437	Drug use
Drug misuse	2945	10506	2023-09-12T10:04:18.117806Z	8839	10416	1	8839	10136	289274	Eu145	[X]Psychot dis due to cocaine	NA	NA	10506	Drug use	5	Read codes v2	Read codes v2	PH1108	2437	Drug use
Drug misuse	2945	10506	2023-09-12T10:04:18.117806Z	8839	10416	1	8839	10136	289275	Eu146	[X]Amnesic synd due to cocaine	NA	NA	10506	Drug use	5	Read codes v2	Read codes v2	PH1108	2437	Drug use
Drug misuse	2945	10506	2023-09-12T10:04:18.117806Z	8839	10416	1	8839	10136	289276	Eu147	[X]Resid psychot due cocaine	NA	NA	10506	Drug use	5	Read codes v2	Read codes v2	PH1108	2437	Drug use
Drug misuse	2945	10506	2023-09-12T10:04:18.117806Z	8839	10416	1	8839	10136	289277	Eu14y	[X]Ot ment/beh dis due cocaine	NA	NA	10506	Drug use	5	Read codes v2	Read codes v2	PH1108	2437	Drug use
Drug misuse	2945	10506	2023-09-12T10:04:18.117806Z	8839	10416	1	8839	10136	289278	Eu14z	[X]Uns ment/bh dis due cocaine	NA	NA	10506	Drug use	5	Read codes v2	Read codes v2	PH1108	2437	Drug use
Drug misuse	2945	10506	2023-09-12T10:04:18.117806Z	8839	10416	1	8839	10136	289279	Eu15.	[X]Ment dis oth stimul/caffein	NA	NA	10506	Drug use	5	Read codes v2	Read codes v2	PH1108	2437	Drug use
Drug misuse	2945	10506	2023-09-12T10:04:18.117806Z	8839	10416	1	8839	10136	289280	Eu150	[X]Acute intoxic oth stimulant	NA	NA	10506	Drug use	5	Read codes v2	Read codes v2	PH1108	2437	Drug use
Drug misuse	2945	10506	2023-09-12T10:04:18.117806Z	8839	10416	1	8839	10136	289281	Eu151	[X]Harmful use other stimulant	NA	NA	10506	Drug use	5	Read codes v2	Read codes v2	PH1108	2437	Drug use
Drug misuse	2945	10506	2023-09-12T10:04:18.117806Z	8839	10416	1	8839	10136	289282	Eu152	[X]Oth stimulant dependen synd	NA	NA	10506	Drug use	5	Read codes v2	Read codes v2	PH1108	2437	Drug use
Drug misuse	2945	10506	2023-09-12T10:04:18.117806Z	8839	10416	1	8839	10136	289283	Eu153	[X]Oth stimulant withdr state	NA	NA	10506	Drug use	5	Read codes v2	Read codes v2	PH1108	2437	Drug use
Drug misuse	2945	10506	2023-09-12T10:04:18.117806Z	8839	10416	1	8839	10136	289284	Eu154	[X]Oth stimulant withdr delir	NA	NA	10506	Drug use	5	Read codes v2	Read codes v2	PH1108	2437	Drug use
Drug misuse	2945	10506	2023-09-12T10:04:18.117806Z	8839	10416	1	8839	10136	289285	Eu155	[X]Psychotic dis oth stimulant	NA	NA	10506	Drug use	5	Read codes v2	Read codes v2	PH1108	2437	Drug use
Drug misuse	2945	10506	2023-09-12T10:04:18.117806Z	8839	10416	1	8839	10136	289286	Eu156	[X]Amnesic syndr oth stimulant	NA	NA	10506	Drug use	5	Read codes v2	Read codes v2	PH1108	2437	Drug use
Drug misuse	2945	10506	2023-09-12T10:04:18.117806Z	8839	10416	1	8839	10136	289287	Eu157	[X]Resid psychot oth stimulant	NA	NA	10506	Drug use	5	Read codes v2	Read codes v2	PH1108	2437	Drug use
Drug misuse	2945	10506	2023-09-12T10:04:18.117806Z	8839	10416	1	8839	10136	289288	Eu15y	[X]Oth ment/beh dis stimulant	NA	NA	10506	Drug use	5	Read codes v2	Read codes v2	PH1108	2437	Drug use
Drug misuse	2945	10506	2023-09-12T10:04:18.117806Z	8839	10416	1	8839	10136	289289	Eu15z	[X]Uns ment/beh dis stimulant	NA	NA	10506	Drug use	5	Read codes v2	Read codes v2	PH1108	2437	Drug use
Drug misuse	2945	10506	2023-09-12T10:04:18.117806Z	8839	10416	1	8839	10136	289290	Eu16.	[X]Mental disord hallucinogens	NA	NA	10506	Drug use	5	Read codes v2	Read codes v2	PH1108	2437	Drug use
Drug misuse	2945	10506	2023-09-12T10:04:18.117806Z	8839	10416	1	8839	10136	289291	Eu160	[X]Acute hallucinogen intoxic	NA	NA	10506	Drug use	5	Read codes v2	Read codes v2	PH1108	2437	Drug use
Drug misuse	2945	10506	2023-09-12T10:04:18.117806Z	8839	10416	1	8839	10136	289292	Eu161	[X]Harmful use hallucinogens	NA	NA	10506	Drug use	5	Read codes v2	Read codes v2	PH1108	2437	Drug use
Drug misuse	2945	10506	2023-09-12T10:04:18.117806Z	8839	10416	1	8839	10136	289293	Eu162	[X]Hallucinogen depend synd	NA	NA	10506	Drug use	5	Read codes v2	Read codes v2	PH1108	2437	Drug use
Drug misuse	2945	10506	2023-09-12T10:04:18.117806Z	8839	10416	1	8839	10136	289294	Eu163	[X]Hallucinogen withdraw state	NA	NA	10506	Drug use	5	Read codes v2	Read codes v2	PH1108	2437	Drug use
Drug misuse	2945	10506	2023-09-12T10:04:18.117806Z	8839	10416	1	8839	10136	289295	Eu164	[X]Hallucin withdraw delirium	NA	NA	10506	Drug use	5	Read codes v2	Read codes v2	PH1108	2437	Drug use
Drug misuse	2945	10506	2023-09-12T10:04:18.117806Z	8839	10416	1	8839	10136	289296	Eu165	[X]Psychotic due hallucinogen	NA	NA	10506	Drug use	5	Read codes v2	Read codes v2	PH1108	2437	Drug use
Drug misuse	2945	10506	2023-09-12T10:04:18.117806Z	8839	10416	1	8839	10136	289297	Eu166	[X]Amnesic synd due hallucinog	NA	NA	10506	Drug use	5	Read codes v2	Read codes v2	PH1108	2437	Drug use
Drug misuse	2945	10506	2023-09-12T10:04:18.117806Z	8839	10416	1	8839	10136	289298	Eu167	[X]Resid psychot hallucinogen	NA	NA	10506	Drug use	5	Read codes v2	Read codes v2	PH1108	2437	Drug use
Drug misuse	2945	10506	2023-09-12T10:04:18.117806Z	8839	10416	1	8839	10136	289299	Eu16y	[X]Oth ment/beh dis hallucinog	NA	NA	10506	Drug use	5	Read codes v2	Read codes v2	PH1108	2437	Drug use
Drug misuse	2945	10506	2023-09-12T10:04:18.117806Z	8839	10416	1	8839	10136	289300	Eu16z	[X]Uns ment/beh dis hallucinog	NA	NA	10506	Drug use	5	Read codes v2	Read codes v2	PH1108	2437	Drug use
Drug misuse	2945	10506	2023-09-12T10:04:18.117806Z	8839	10416	1	8839	10136	289301	Eu18.	[X]Ment dis volatile solvents	NA	NA	10506	Drug use	5	Read codes v2	Read codes v2	PH1108	2437	Drug use
Drug misuse	2945	10506	2023-09-12T10:04:18.117806Z	8839	10416	1	8839	10136	289302	Eu180	[X]Acute solvent intoxication	NA	NA	10506	Drug use	5	Read codes v2	Read codes v2	PH1108	2437	Drug use
Drug misuse	2945	10506	2023-09-12T10:04:18.117806Z	8839	10416	1	8839	10136	289303	Eu181	[X]Harmful use of solvents	NA	NA	10506	Drug use	5	Read codes v2	Read codes v2	PH1108	2437	Drug use
Drug misuse	2945	10506	2023-09-12T10:04:18.117806Z	8839	10416	1	8839	10136	289304	Eu182	[X]Solvent dependence syndrome	NA	NA	10506	Drug use	5	Read codes v2	Read codes v2	PH1108	2437	Drug use
Drug misuse	2945	10506	2023-09-12T10:04:18.117806Z	8839	10416	1	8839	10136	289305	Eu183	[X]Solvent withdrawal state	NA	NA	10506	Drug use	5	Read codes v2	Read codes v2	PH1108	2437	Drug use
Drug misuse	2945	10506	2023-09-12T10:04:18.117806Z	8839	10416	1	8839	10136	289306	Eu184	[X]Solvent withdrawal delirium	NA	NA	10506	Drug use	5	Read codes v2	Read codes v2	PH1108	2437	Drug use
Drug misuse	2945	10506	2023-09-12T10:04:18.117806Z	8839	10416	1	8839	10136	289307	Eu185	[X]Psychotic dis due solvent	NA	NA	10506	Drug use	5	Read codes v2	Read codes v2	PH1108	2437	Drug use
Drug misuse	2945	10506	2023-09-12T10:04:18.117806Z	8839	10416	1	8839	10136	289308	Eu186	[X]Amnesic syndr due solvent	NA	NA	10506	Drug use	5	Read codes v2	Read codes v2	PH1108	2437	Drug use
Drug misuse	2945	10506	2023-09-12T10:04:18.117806Z	8839	10416	1	8839	10136	289309	Eu187	[X]Resid psychotic due solvent	NA	NA	10506	Drug use	5	Read codes v2	Read codes v2	PH1108	2437	Drug use
Drug misuse	2945	10506	2023-09-12T10:04:18.117806Z	8839	10416	1	8839	10136	289310	Eu18y	[X]Ot ment/beh dis due solvent	NA	NA	10506	Drug use	5	Read codes v2	Read codes v2	PH1108	2437	Drug use
Drug misuse	2945	10506	2023-09-12T10:04:18.117806Z	8839	10416	1	8839	10136	289311	Eu18z	[X]Uns ment/beh due solvent	NA	NA	10506	Drug use	5	Read codes v2	Read codes v2	PH1108	2437	Drug use
Drug misuse	2945	10506	2023-09-12T10:04:18.117806Z	8839	10416	1	8839	10136	289312	Eu19.	[X]Ment disord multi drug use	NA	NA	10506	Drug use	5	Read codes v2	Read codes v2	PH1108	2437	Drug use
Drug misuse	2945	10506	2023-09-12T10:04:18.117806Z	8839	10416	1	8839	10136	289313	Eu190	[X]Acute intox multi drug use	NA	NA	10506	Drug use	5	Read codes v2	Read codes v2	PH1108	2437	Drug use
Drug misuse	2945	10506	2023-09-12T10:04:18.117806Z	8839	10416	1	8839	10136	289314	Eu191	[X]Harmful use multiple drugs	NA	NA	10506	Drug use	5	Read codes v2	Read codes v2	PH1108	2437	Drug use
Drug misuse	2945	10506	2023-09-12T10:04:18.117806Z	8839	10416	1	8839	10136	289315	Eu192	[X]Multiple drug dependence	NA	NA	10506	Drug use	5	Read codes v2	Read codes v2	PH1108	2437	Drug use
Drug misuse	2945	10506	2023-09-12T10:04:18.117806Z	8839	10416	1	8839	10136	289316	Eu193	[X]Multiple drug withdrawal	NA	NA	10506	Drug use	5	Read codes v2	Read codes v2	PH1108	2437	Drug use
Drug misuse	2945	10506	2023-09-12T10:04:18.117806Z	8839	10416	1	8839	10136	289317	Eu194	[X]Multi drug withdr delirium	NA	NA	10506	Drug use	5	Read codes v2	Read codes v2	PH1108	2437	Drug use
Drug misuse	2945	10506	2023-09-12T10:04:18.117806Z	8839	10416	1	8839	10136	289318	Eu195	[X]Psychotic due multi drugs	NA	NA	10506	Drug use	5	Read codes v2	Read codes v2	PH1108	2437	Drug use
Drug misuse	2945	10506	2023-09-12T10:04:18.117806Z	8839	10416	1	8839	10136	289319	Eu196	[X]Amnesic syn due multi drugs	NA	NA	10506	Drug use	5	Read codes v2	Read codes v2	PH1108	2437	Drug use
Drug misuse	2945	10506	2023-09-12T10:04:18.117806Z	8839	10416	1	8839	10136	289320	Eu197	[X]Resid psychotic multi drugs	NA	NA	10506	Drug use	5	Read codes v2	Read codes v2	PH1108	2437	Drug use
Drug misuse	2945	10506	2023-09-12T10:04:18.117806Z	8839	10416	1	8839	10136	289321	Eu19y	[X]Ot ment/beh due multi drugs	NA	NA	10506	Drug use	5	Read codes v2	Read codes v2	PH1108	2437	Drug use
Drug misuse	2945	10506	2023-09-12T10:04:18.117806Z	8839	10416	1	8839	10136	289322	Eu19z	[X]Un ment/beh due multi drugs	NA	NA	10506	Drug use	5	Read codes v2	Read codes v2	PH1108	2437	Drug use
Drug misuse	2945	10506	2023-09-12T10:04:18.117806Z	8839	10416	1	8839	10136	289323	Eu1A.	[X]Men behav dis due crack coc	NA	NA	10506	Drug use	5	Read codes v2	Read codes v2	PH1108	2437	Drug use
Drug misuse	2945	10506	2023-09-12T10:04:18.117806Z	8839	10416	1	8839	10136	289324	Eu1A0	[X]Acute crack cocaine intoxic	NA	NA	10506	Drug use	5	Read codes v2	Read codes v2	PH1108	2437	Drug use
Drug misuse	2945	10506	2023-09-12T10:04:18.117806Z	8839	10416	1	8839	10136	289325	Eu1A1	[X]Harmful use crack cocaine	NA	NA	10506	Drug use	5	Read codes v2	Read codes v2	PH1108	2437	Drug use
Drug misuse	2945	10506	2023-09-12T10:04:18.117806Z	8839	10416	1	8839	10136	289326	Eu1A2	[X]Crack cocaine depend synd	NA	NA	10506	Drug use	5	Read codes v2	Read codes v2	PH1108	2437	Drug use
Drug misuse	2945	10506	2023-09-12T10:04:18.117806Z	8839	10416	1	8839	10136	289327	Eu1A3	[X]Crack cocaine withdraw stat	NA	NA	10506	Drug use	5	Read codes v2	Read codes v2	PH1108	2437	Drug use
Drug misuse	2945	10506	2023-09-12T10:04:18.117806Z	8839	10416	1	8839	10136	289328	Eu1A4	[X]Crack coc withdraw stat del	NA	NA	10506	Drug use	5	Read codes v2	Read codes v2	PH1108	2437	Drug use
Drug misuse	2945	10506	2023-09-12T10:04:18.117806Z	8839	10416	1	8839	10136	289329	Eu1A5	[X]Crack cocaine psychotic dis	NA	NA	10506	Drug use	5	Read codes v2	Read codes v2	PH1108	2437	Drug use
Drug misuse	2945	10506	2023-09-12T10:04:18.117806Z	8839	10416	1	8839	10136	289330	Eu1A6	[X]Crack cocaine amnesic synd	NA	NA	10506	Drug use	5	Read codes v2	Read codes v2	PH1108	2437	Drug use
Drug misuse	2945	10506	2023-09-12T10:04:18.117806Z	8839	10416	1	8839	10136	289331	Eu1A7	[X]Cra coc res late-on psy dis	NA	NA	10506	Drug use	5	Read codes v2	Read codes v2	PH1108	2437	Drug use
Drug misuse	2945	10506	2023-09-12T10:04:18.117806Z	8839	10416	1	8839	10136	289332	Eu1Ay	[X]Crac coc other ment beh dis	NA	NA	10506	Drug use	5	Read codes v2	Read codes v2	PH1108	2437	Drug use
Drug misuse	2945	10506	2023-09-12T10:04:18.117806Z	8839	10416	1	8839	10136	289333	Eu1Az	[X]Crack coc unsp men beh dis	NA	NA	10506	Drug use	5	Read codes v2	Read codes v2	PH1108	2437	Drug use
Drug misuse	2945	10506	2023-09-12T10:04:18.117806Z	8839	10416	1	8839	10136	289023	L183.	Pregnancy+drug dependence	NA	NA	10506	Drug use	5	Read codes v2	Read codes v2	PH1108	2437	Drug use
Drug misuse	2945	10506	2023-09-12T10:04:18.117806Z	8839	10416	1	8839	10136	289024	L1830	Preg.+drug dependence unspecif	NA	NA	10506	Drug use	5	Read codes v2	Read codes v2	PH1108	2437	Drug use
Drug misuse	2945	10506	2023-09-12T10:04:18.117806Z	8839	10416	1	8839	10136	289025	L1831	Preg.+drug dependence-deliver.	NA	NA	10506	Drug use	5	Read codes v2	Read codes v2	PH1108	2437	Drug use
Drug misuse	2945	10506	2023-09-12T10:04:18.117806Z	8839	10416	1	8839	10136	289026	L1832	Preg.+drug depend-del+p/n comp	NA	NA	10506	Drug use	5	Read codes v2	Read codes v2	PH1108	2437	Drug use
Drug misuse	2945	10506	2023-09-12T10:04:18.117806Z	8839	10416	1	8839	10136	289027	L1833	Preg.+drug depend-not deliver.	NA	NA	10506	Drug use	5	Read codes v2	Read codes v2	PH1108	2437	Drug use
Drug misuse	2945	10506	2023-09-12T10:04:18.117806Z	8839	10416	1	8839	10136	289028	L1834	Preg.+drug depend.+p/n complic	NA	NA	10506	Drug use	5	Read codes v2	Read codes v2	PH1108	2437	Drug use
Drug misuse	2945	10506	2023-09-12T10:04:18.117806Z	8839	10416	1	8839	10136	289029	L183z	Preg.+drug dependence NOS	NA	NA	10506	Drug use	5	Read codes v2	Read codes v2	PH1108	2437	Drug use
Drug misuse	2945	10506	2023-09-12T10:04:18.117806Z	8839	10416	1	8839	10136	289030	L255.	Fetus+drug damage	NA	NA	10506	Drug use	5	Read codes v2	Read codes v2	PH1108	2437	Drug use
Drug misuse	2945	10506	2023-09-12T10:04:18.117806Z	8839	10416	1	8839	10136	289031	L2550	Fetus+drug damage unspecified	NA	NA	10506	Drug use	5	Read codes v2	Read codes v2	PH1108	2437	Drug use
Drug misuse	2945	10506	2023-09-12T10:04:18.117806Z	8839	10416	1	8839	10136	289032	L2551	Fetus+drug damage-delivered	NA	NA	10506	Drug use	5	Read codes v2	Read codes v2	PH1108	2437	Drug use
Drug misuse	2945	10506	2023-09-12T10:04:18.117806Z	8839	10416	1	8839	10136	289033	L2552	Fetus+drug damage+a/n problem	NA	NA	10506	Drug use	5	Read codes v2	Read codes v2	PH1108	2437	Drug use
Drug misuse	2945	10506	2023-09-12T10:04:18.117806Z	8839	10416	1	8839	10136	289034	L255z	Fetus+drug damage NOS	NA	NA	10506	Drug use	5	Read codes v2	Read codes v2	PH1108	2437	Drug use
Drug misuse	2945	10506	2023-09-12T10:04:18.117806Z	8839	10416	1	8839	10136	289035	R10B0	[D]Finding of cocain in blood	NA	NA	10506	Drug use	5	Read codes v2	Read codes v2	PH1108	2437	Drug use
Drug misuse	2945	10506	2023-09-12T10:04:18.117806Z	8839	10416	1	8839	10136	289036	R10B1	[D]Find hallucinogen in blood	NA	NA	10506	Drug use	5	Read codes v2	Read codes v2	PH1108	2437	Drug use
Drug misuse	2945	10506	2023-09-12T10:04:18.117806Z	8839	10416	1	8839	10136	289037	R10B2	[D]Find psychotrop drug blood	NA	NA	10506	Drug use	5	Read codes v2	Read codes v2	PH1108	2437	Drug use
Drug misuse	2945	10506	2023-09-12T10:04:18.117806Z	8839	10416	1	8839	10136	289038	R10B4	[D]Finding, opiate drug in bld	NA	NA	10506	Drug use	5	Read codes v2	Read codes v2	PH1108	2437	Drug use
Drug misuse	2945	10506	2023-09-12T10:04:18.117806Z	8839	10416	1	8839	10136	289039	Ryu86	[X]Find ot drg addic poten,bld	NA	NA	10506	Drug use	5	Read codes v2	Read codes v2	PH1108	2437	Drug use
Drug misuse	2945	10506	2023-09-12T10:04:18.117806Z	8839	10416	1	8839	10136	289040	SL50.	Opiate/narcotic poisoning	NA	NA	10506	Drug use	5	Read codes v2	Read codes v2	PH1108	2437	Drug use
Drug misuse	2945	10506	2023-09-12T10:04:18.117806Z	8839	10416	1	8839	10136	289041	SL500	Unspecified opium poisoning	NA	NA	10506	Drug use	5	Read codes v2	Read codes v2	PH1108	2437	Drug use
Drug misuse	2945	10506	2023-09-12T10:04:18.117806Z	8839	10416	1	8839	10136	289042	SL501	Heroin poisoning	NA	NA	10506	Drug use	5	Read codes v2	Read codes v2	PH1108	2437	Drug use
Drug misuse	2945	10506	2023-09-12T10:04:18.117806Z	8839	10416	1	8839	10136	289043	SL502	Methadone poisoning	NA	NA	10506	Drug use	5	Read codes v2	Read codes v2	PH1108	2437	Drug use
Drug misuse	2945	10506	2023-09-12T10:04:18.117806Z	8839	10416	1	8839	10136	289044	SL50z	Opiate/narcotic poisoning NOS	NA	NA	10506	Drug use	5	Read codes v2	Read codes v2	PH1108	2437	Drug use
Drug misuse	2945	10506	2023-09-12T10:04:18.117806Z	8839	10416	1	8839	10136	289045	SL850	Cocaine poisoning	NA	NA	10506	Drug use	5	Read codes v2	Read codes v2	PH1108	2437	Drug use
Drug misuse	2945	10506	2023-09-12T10:04:18.117806Z	8839	10416	1	8839	10136	289046	SL96.	Hallucinogen poisoning	NA	NA	10506	Drug use	5	Read codes v2	Read codes v2	PH1108	2437	Drug use
Drug misuse	2945	10506	2023-09-12T10:04:18.117806Z	8839	10416	1	8839	10136	289047	SL960	Cannabis poisoning	NA	NA	10506	Drug use	5	Read codes v2	Read codes v2	PH1108	2437	Drug use
Drug misuse	2945	10506	2023-09-12T10:04:18.117806Z	8839	10416	1	8839	10136	289048	SL961	Lysergide (LSD) poisoning	NA	NA	10506	Drug use	5	Read codes v2	Read codes v2	PH1108	2437	Drug use
Drug misuse	2945	10506	2023-09-12T10:04:18.117806Z	8839	10416	1	8839	10136	289049	SL963	Mescaline poisoning	NA	NA	10506	Drug use	5	Read codes v2	Read codes v2	PH1108	2437	Drug use
Drug misuse	2945	10506	2023-09-12T10:04:18.117806Z	8839	10416	1	8839	10136	289050	SL964	Psilocybin poisoning	NA	NA	10506	Drug use	5	Read codes v2	Read codes v2	PH1108	2437	Drug use
Drug misuse	2945	10506	2023-09-12T10:04:18.117806Z	8839	10416	1	8839	10136	289051	SL96z	Hallucinogen poisoning NOS	NA	NA	10506	Drug use	5	Read codes v2	Read codes v2	PH1108	2437	Drug use
Drug misuse	2945	10506	2023-09-12T10:04:18.117806Z	8839	10416	1	8839	10136	289052	SL97.	Psychostimulant poisoning	NA	NA	10506	Drug use	5	Read codes v2	Read codes v2	PH1108	2437	Drug use
Drug misuse	2945	10506	2023-09-12T10:04:18.117806Z	8839	10416	1	8839	10136	289053	SL970	Amfetamine poisoning	NA	NA	10506	Drug use	5	Read codes v2	Read codes v2	PH1108	2437	Drug use
Drug misuse	2945	10506	2023-09-12T10:04:18.117806Z	8839	10416	1	8839	10136	289054	SL972	Ecstasy poisoning	NA	NA	10506	Drug use	5	Read codes v2	Read codes v2	PH1108	2437	Drug use
Drug misuse	2945	10506	2023-09-12T10:04:18.117806Z	8839	10416	1	8839	10136	289055	SL97z	Psychostimulant poisoning NOS	NA	NA	10506	Drug use	5	Read codes v2	Read codes v2	PH1108	2437	Drug use
Drug misuse	2945	10506	2023-09-12T10:04:18.117806Z	8839	10416	1	8839	10136	289056	SyuFB	[X]Poisoning by other opioids	NA	NA	10506	Drug use	5	Read codes v2	Read codes v2	PH1108	2437	Drug use
Drug misuse	2945	10506	2023-09-12T10:04:18.117806Z	8839	10416	1	8839	10136	289057	SyuFC	[X]Poisoning by oth synth narc	NA	NA	10506	Drug use	5	Read codes v2	Read codes v2	PH1108	2437	Drug use
Drug misuse	2945	10506	2023-09-12T10:04:18.117806Z	8839	10416	1	8839	10136	289058	SyuFD	[X]Poisoning by oth/unsp narc	NA	NA	10506	Drug use	5	Read codes v2	Read codes v2	PH1108	2437	Drug use
Drug misuse	2945	10506	2023-09-12T10:04:18.117806Z	8839	10416	1	8839	10136	289059	SyuFE	[X]Pois,oth/un psychodysl/hall	NA	NA	10506	Drug use	5	Read codes v2	Read codes v2	PH1108	2437	Drug use
Drug misuse	2945	10506	2023-09-12T10:04:18.117806Z	8839	10416	1	8839	10136	289060	T800.	Accid.pois.- heroin	NA	NA	10506	Drug use	5	Read codes v2	Read codes v2	PH1108	2437	Drug use
Drug misuse	2945	10506	2023-09-12T10:04:18.117806Z	8839	10416	1	8839	10136	289061	T801.	Accid.pois.- methadone	NA	NA	10506	Drug use	5	Read codes v2	Read codes v2	PH1108	2437	Drug use
Drug misuse	2945	10506	2023-09-12T10:04:18.117806Z	8839	10416	1	8839	10136	289062	T8023	Accid.pois.- opium	NA	NA	10506	Drug use	5	Read codes v2	Read codes v2	PH1108	2437	Drug use
Drug misuse	2945	10506	2023-09-12T10:04:18.117806Z	8839	10416	1	8839	10136	289063	T841.	Accid.pois.- hallucinogens	NA	NA	10506	Drug use	5	Read codes v2	Read codes v2	PH1108	2437	Drug use
Drug misuse	2945	10506	2023-09-12T10:04:18.117806Z	8839	10416	1	8839	10136	289064	T8410	Accid.pois.- cannabis derivat.	NA	NA	10506	Drug use	5	Read codes v2	Read codes v2	PH1108	2437	Drug use
Drug misuse	2945	10506	2023-09-12T10:04:18.117806Z	8839	10416	1	8839	10136	289065	T8413	Accid.pois.- mescaline	NA	NA	10506	Drug use	5	Read codes v2	Read codes v2	PH1108	2437	Drug use
Drug misuse	2945	10506	2023-09-12T10:04:18.117806Z	8839	10416	1	8839	10136	289066	T8414	Accid.pois.- psilocin	NA	NA	10506	Drug use	5	Read codes v2	Read codes v2	PH1108	2437	Drug use
Drug misuse	2945	10506	2023-09-12T10:04:18.117806Z	8839	10416	1	8839	10136	289067	T8415	Accid.pois.- psilocybin	NA	NA	10506	Drug use	5	Read codes v2	Read codes v2	PH1108	2437	Drug use
Drug misuse	2945	10506	2023-09-12T10:04:18.117806Z	8839	10416	1	8839	10136	289068	T842.	Accid.pois.- psychostimulants	NA	NA	10506	Drug use	5	Read codes v2	Read codes v2	PH1108	2437	Drug use
Drug misuse	2945	10506	2023-09-12T10:04:18.117806Z	8839	10416	1	8839	10136	289069	T8420	Accid.pois.- amphetamine	NA	NA	10506	Drug use	5	Read codes v2	Read codes v2	PH1108	2437	Drug use
Drug misuse	2945	10506	2023-09-12T10:04:18.117806Z	8839	10416	1	8839	10136	289070	T8520	Accid.pois.- cocaine	NA	NA	10506	Drug use	5	Read codes v2	Read codes v2	PH1108	2437	Drug use
Drug misuse	2945	10506	2023-09-12T10:04:18.117806Z	8839	10416	1	8839	10136	289071	U1A5.	[X]Accident poisoning narcotic	NA	NA	10506	Drug use	5	Read codes v2	Read codes v2	PH1108	2437	Drug use
Drug misuse	2945	10506	2023-09-12T10:04:18.117806Z	8839	10416	1	8839	10136	289072	U1A50	[X]Acc poison narcotic home	NA	NA	10506	Drug use	5	Read codes v2	Read codes v2	PH1108	2437	Drug use
Drug misuse	2945	10506	2023-09-12T10:04:18.117806Z	8839	10416	1	8839	10136	289073	U1A51	[X]Ac pois narcotic res ins	NA	NA	10506	Drug use	5	Read codes v2	Read codes v2	PH1108	2437	Drug use
Drug misuse	2945	10506	2023-09-12T10:04:18.117806Z	8839	10416	1	8839	10136	289074	U1A52	[X]Ac pois narcotic pub ins	NA	NA	10506	Drug use	5	Read codes v2	Read codes v2	PH1108	2437	Drug use
Drug misuse	2945	10506	2023-09-12T10:04:18.117806Z	8839	10416	1	8839	10136	289075	U1A53	[X]Ac pois narcotic sport ar	NA	NA	10506	Drug use	5	Read codes v2	Read codes v2	PH1108	2437	Drug use
Drug misuse	2945	10506	2023-09-12T10:04:18.117806Z	8839	10416	1	8839	10136	289076	U1A54	[X]Ac pois narcotic on hway	NA	NA	10506	Drug use	5	Read codes v2	Read codes v2	PH1108	2437	Drug use
Drug misuse	2945	10506	2023-09-12T10:04:18.117806Z	8839	10416	1	8839	10136	289077	U1A55	[X]Ac pois narcotic trade ar	NA	NA	10506	Drug use	5	Read codes v2	Read codes v2	PH1108	2437	Drug use
Drug misuse	2945	10506	2023-09-12T10:04:18.117806Z	8839	10416	1	8839	10136	289078	U1A56	[X]Ac pois narcotic indus ar	NA	NA	10506	Drug use	5	Read codes v2	Read codes v2	PH1108	2437	Drug use
Drug misuse	2945	10506	2023-09-12T10:04:18.117806Z	8839	10416	1	8839	10136	289079	U1A57	[X]Ac pois narcotic on farm	NA	NA	10506	Drug use	5	Read codes v2	Read codes v2	PH1108	2437	Drug use
Drug misuse	2945	10506	2023-09-12T10:04:18.117806Z	8839	10416	1	8839	10136	289080	U1A5y	[X]Ac pois narcotic OS place	NA	NA	10506	Drug use	5	Read codes v2	Read codes v2	PH1108	2437	Drug use
Drug misuse	2945	10506	2023-09-12T10:04:18.117806Z	8839	10416	1	8839	10136	289081	U1A5z	[X]Ac pois narcotic unsp pl	NA	NA	10506	Drug use	5	Read codes v2	Read codes v2	PH1108	2437	Drug use
Drug misuse	2945	10506	2023-09-12T10:04:18.117806Z	8839	10416	1	8839	10136	289082	U1A6.	[X]Acc poisoning hallucinogens	NA	NA	10506	Drug use	5	Read codes v2	Read codes v2	PH1108	2437	Drug use
Drug misuse	2945	10506	2023-09-12T10:04:18.117806Z	8839	10416	1	8839	10136	289083	U1A60	[X]Acc poison hallucinog home	NA	NA	10506	Drug use	5	Read codes v2	Read codes v2	PH1108	2437	Drug use
Drug misuse	2945	10506	2023-09-12T10:04:18.117806Z	8839	10416	1	8839	10136	289084	U1A61	[X]Ac pois hallucinog res ins	NA	NA	10506	Drug use	5	Read codes v2	Read codes v2	PH1108	2437	Drug use
Drug misuse	2945	10506	2023-09-12T10:04:18.117806Z	8839	10416	1	8839	10136	289085	U1A62	[X]Ac pois hallucinog pub ins	NA	NA	10506	Drug use	5	Read codes v2	Read codes v2	PH1108	2437	Drug use
Drug misuse	2945	10506	2023-09-12T10:04:18.117806Z	8839	10416	1	8839	10136	289086	U1A63	[X]Ac pois hallucinog sport ar	NA	NA	10506	Drug use	5	Read codes v2	Read codes v2	PH1108	2437	Drug use
Drug misuse	2945	10506	2023-09-12T10:04:18.117806Z	8839	10416	1	8839	10136	289087	U1A64	[X]Ac pois hallucinog on hway	NA	NA	10506	Drug use	5	Read codes v2	Read codes v2	PH1108	2437	Drug use
Drug misuse	2945	10506	2023-09-12T10:04:18.117806Z	8839	10416	1	8839	10136	289088	U1A65	[X]Ac pois hallucinog trade ar	NA	NA	10506	Drug use	5	Read codes v2	Read codes v2	PH1108	2437	Drug use
Drug misuse	2945	10506	2023-09-12T10:04:18.117806Z	8839	10416	1	8839	10136	289089	U1A66	[X]Ac pois hallucinog indus ar	NA	NA	10506	Drug use	5	Read codes v2	Read codes v2	PH1108	2437	Drug use
Drug misuse	2945	10506	2023-09-12T10:04:18.117806Z	8839	10416	1	8839	10136	289090	U1A67	[X]Ac pois hallucinog on farm	NA	NA	10506	Drug use	5	Read codes v2	Read codes v2	PH1108	2437	Drug use
Drug misuse	2945	10506	2023-09-12T10:04:18.117806Z	8839	10416	1	8839	10136	289091	U1A6y	[X]Ac pois hallucinog OS place	NA	NA	10506	Drug use	5	Read codes v2	Read codes v2	PH1108	2437	Drug use
Drug misuse	2945	10506	2023-09-12T10:04:18.117806Z	8839	10416	1	8839	10136	289092	U1A6z	[X]Ac pois hallucinog unsp pl	NA	NA	10506	Drug use	5	Read codes v2	Read codes v2	PH1108	2437	Drug use
Drug misuse	2945	10506	2023-09-12T10:04:18.117806Z	8839	10416	1	8839	10136	289093	U205.	[X]Intent self poison narcotic	NA	NA	10506	Drug use	5	Read codes v2	Read codes v2	PH1108	2437	Drug use
Drug misuse	2945	10506	2023-09-12T10:04:18.117806Z	8839	10416	1	8839	10136	289094	U2050	[X]Self pois narcotic home	NA	NA	10506	Drug use	5	Read codes v2	Read codes v2	PH1108	2437	Drug use
Drug misuse	2945	10506	2023-09-12T10:04:18.117806Z	8839	10416	1	8839	10136	289095	U2051	[X]S/pois narcotic res ins	NA	NA	10506	Drug use	5	Read codes v2	Read codes v2	PH1108	2437	Drug use
Drug misuse	2945	10506	2023-09-12T10:04:18.117806Z	8839	10416	1	8839	10136	289096	U2052	[X]S/pois narcotic pub ins	NA	NA	10506	Drug use	5	Read codes v2	Read codes v2	PH1108	2437	Drug use
Drug misuse	2945	10506	2023-09-12T10:04:18.117806Z	8839	10416	1	8839	10136	289097	U2053	[X]S/pois narcotic sport ar	NA	NA	10506	Drug use	5	Read codes v2	Read codes v2	PH1108	2437	Drug use
Drug misuse	2945	10506	2023-09-12T10:04:18.117806Z	8839	10416	1	8839	10136	289098	U2054	[X]S/pois narcotic on hway	NA	NA	10506	Drug use	5	Read codes v2	Read codes v2	PH1108	2437	Drug use
Drug misuse	2945	10506	2023-09-12T10:04:18.117806Z	8839	10416	1	8839	10136	289099	U2055	[X]S/pois narcotic trade ar	NA	NA	10506	Drug use	5	Read codes v2	Read codes v2	PH1108	2437	Drug use
Drug misuse	2945	10506	2023-09-12T10:04:18.117806Z	8839	10416	1	8839	10136	289100	U2056	[X]S/pois narcotic indus ar	NA	NA	10506	Drug use	5	Read codes v2	Read codes v2	PH1108	2437	Drug use
Drug misuse	2945	10506	2023-09-12T10:04:18.117806Z	8839	10416	1	8839	10136	289101	U2057	[X]S/pois narcotic on farm	NA	NA	10506	Drug use	5	Read codes v2	Read codes v2	PH1108	2437	Drug use
Drug misuse	2945	10506	2023-09-12T10:04:18.117806Z	8839	10416	1	8839	10136	289102	U205y	[X]S/pois narcotic OS place	NA	NA	10506	Drug use	5	Read codes v2	Read codes v2	PH1108	2437	Drug use
Drug misuse	2945	10506	2023-09-12T10:04:18.117806Z	8839	10416	1	8839	10136	289103	U205z	[X]S/pois narcotic unsp pl	NA	NA	10506	Drug use	5	Read codes v2	Read codes v2	PH1108	2437	Drug use
Drug misuse	2945	10506	2023-09-12T10:04:18.117806Z	8839	10416	1	8839	10136	289104	U206.	[X]Int s/poising hallucinogens	NA	NA	10506	Drug use	5	Read codes v2	Read codes v2	PH1108	2437	Drug use
Drug misuse	2945	10506	2023-09-12T10:04:18.117806Z	8839	10416	1	8839	10136	289105	U2060	[X]Self pois hallucinog home	NA	NA	10506	Drug use	5	Read codes v2	Read codes v2	PH1108	2437	Drug use
Drug misuse	2945	10506	2023-09-12T10:04:18.117806Z	8839	10416	1	8839	10136	289106	U2061	[X]S/pois hallucinog res ins	NA	NA	10506	Drug use	5	Read codes v2	Read codes v2	PH1108	2437	Drug use
Drug misuse	2945	10506	2023-09-12T10:04:18.117806Z	8839	10416	1	8839	10136	289107	U2062	[X]S/pois hallucinog pub ins	NA	NA	10506	Drug use	5	Read codes v2	Read codes v2	PH1108	2437	Drug use
Drug misuse	2945	10506	2023-09-12T10:04:18.117806Z	8839	10416	1	8839	10136	289108	U2063	[X]S/pois hallucinog sport ar	NA	NA	10506	Drug use	5	Read codes v2	Read codes v2	PH1108	2437	Drug use
Drug misuse	2945	10506	2023-09-12T10:04:18.117806Z	8839	10416	1	8839	10136	289109	U2064	[X]S/pois hallucinog on hway	NA	NA	10506	Drug use	5	Read codes v2	Read codes v2	PH1108	2437	Drug use
Drug misuse	2945	10506	2023-09-12T10:04:18.117806Z	8839	10416	1	8839	10136	289110	U2065	[X]S/pois hallucinog trade ar	NA	NA	10506	Drug use	5	Read codes v2	Read codes v2	PH1108	2437	Drug use
Drug misuse	2945	10506	2023-09-12T10:04:18.117806Z	8839	10416	1	8839	10136	289111	U2066	[X]S/pois hallucinog indus ar	NA	NA	10506	Drug use	5	Read codes v2	Read codes v2	PH1108	2437	Drug use
Drug misuse	2945	10506	2023-09-12T10:04:18.117806Z	8839	10416	1	8839	10136	289112	U2067	[X]S/pois hallucinog on farm	NA	NA	10506	Drug use	5	Read codes v2	Read codes v2	PH1108	2437	Drug use
Drug misuse	2945	10506	2023-09-12T10:04:18.117806Z	8839	10416	1	8839	10136	289113	U206y	[X]S/pois hallucinog OS place	NA	NA	10506	Drug use	5	Read codes v2	Read codes v2	PH1108	2437	Drug use
Drug misuse	2945	10506	2023-09-12T10:04:18.117806Z	8839	10416	1	8839	10136	289114	U206z	[X]S/pois hallucinog unsp pl	NA	NA	10506	Drug use	5	Read codes v2	Read codes v2	PH1108	2437	Drug use
Drug misuse	2945	10506	2023-09-12T10:04:18.117806Z	8839	10416	1	8839	10136	289115	U405.	[X]Poisoning ?intent narcotic	NA	NA	10506	Drug use	5	Read codes v2	Read codes v2	PH1108	2437	Drug use
Drug misuse	2945	10506	2023-09-12T10:04:18.117806Z	8839	10416	1	8839	10136	289116	U4050	[X]Pois ?intent narcotic home	NA	NA	10506	Drug use	5	Read codes v2	Read codes v2	PH1108	2437	Drug use
Drug misuse	2945	10506	2023-09-12T10:04:18.117806Z	8839	10416	1	8839	10136	289117	U4051	[X]Pois ?int narcotic resid	NA	NA	10506	Drug use	5	Read codes v2	Read codes v2	PH1108	2437	Drug use
Drug misuse	2945	10506	2023-09-12T10:04:18.117806Z	8839	10416	1	8839	10136	289118	U4052	[X]Pois ?int narcotic pub ins	NA	NA	10506	Drug use	5	Read codes v2	Read codes v2	PH1108	2437	Drug use
Drug misuse	2945	10506	2023-09-12T10:04:18.117806Z	8839	10416	1	8839	10136	289119	U4053	[X]Pois ?int narcotic sport ar	NA	NA	10506	Drug use	5	Read codes v2	Read codes v2	PH1108	2437	Drug use
Drug misuse	2945	10506	2023-09-12T10:04:18.117806Z	8839	10416	1	8839	10136	289120	U4054	[X]Pois ?int narcotic on hway	NA	NA	10506	Drug use	5	Read codes v2	Read codes v2	PH1108	2437	Drug use
Drug misuse	2945	10506	2023-09-12T10:04:18.117806Z	8839	10416	1	8839	10136	289121	U4055	[X]Pois ?int narcotic trade ar	NA	NA	10506	Drug use	5	Read codes v2	Read codes v2	PH1108	2437	Drug use
Drug misuse	2945	10506	2023-09-12T10:04:18.117806Z	8839	10416	1	8839	10136	289122	U4056	[X]Pois ?int narcotic indus ar	NA	NA	10506	Drug use	5	Read codes v2	Read codes v2	PH1108	2437	Drug use
Drug misuse	2945	10506	2023-09-12T10:04:18.117806Z	8839	10416	1	8839	10136	289123	U4057	[X]Pois ?int narcotic on farm	NA	NA	10506	Drug use	5	Read codes v2	Read codes v2	PH1108	2437	Drug use
Drug misuse	2945	10506	2023-09-12T10:04:18.117806Z	8839	10416	1	8839	10136	289124	U405y	[X]Pois ?int narcotic OS place	NA	NA	10506	Drug use	5	Read codes v2	Read codes v2	PH1108	2437	Drug use
Drug misuse	2945	10506	2023-09-12T10:04:18.117806Z	8839	10416	1	8839	10136	289125	U405z	[X]Pois ?int narcotic unsp pl	NA	NA	10506	Drug use	5	Read codes v2	Read codes v2	PH1108	2437	Drug use
Drug misuse	2945	10506	2023-09-12T10:04:18.117806Z	8839	10416	1	8839	10136	289126	U406.	[X]Poison ?intent hallucinogen	NA	NA	10506	Drug use	5	Read codes v2	Read codes v2	PH1108	2437	Drug use
Drug misuse	2945	10506	2023-09-12T10:04:18.117806Z	8839	10416	1	8839	10136	289127	U4060	[X]Pois ?intent hallucin home	NA	NA	10506	Drug use	5	Read codes v2	Read codes v2	PH1108	2437	Drug use
Drug misuse	2945	10506	2023-09-12T10:04:18.117806Z	8839	10416	1	8839	10136	289128	U4061	[X]Pois ?int hallucinog resid	NA	NA	10506	Drug use	5	Read codes v2	Read codes v2	PH1108	2437	Drug use
Drug misuse	2945	10506	2023-09-12T10:04:18.117806Z	8839	10416	1	8839	10136	289129	U4062	[X]Pois ?int hallucin pub ins	NA	NA	10506	Drug use	5	Read codes v2	Read codes v2	PH1108	2437	Drug use
Drug misuse	2945	10506	2023-09-12T10:04:18.117806Z	8839	10416	1	8839	10136	289130	U4063	[X]Pois ?int hallucin sport ar	NA	NA	10506	Drug use	5	Read codes v2	Read codes v2	PH1108	2437	Drug use
Drug misuse	2945	10506	2023-09-12T10:04:18.117806Z	8839	10416	1	8839	10136	289131	U4064	[X]Pois ?int hallucin on hway	NA	NA	10506	Drug use	5	Read codes v2	Read codes v2	PH1108	2437	Drug use
Drug misuse	2945	10506	2023-09-12T10:04:18.117806Z	8839	10416	1	8839	10136	289132	U4065	[X]Pois ?int hallucin trade ar	NA	NA	10506	Drug use	5	Read codes v2	Read codes v2	PH1108	2437	Drug use
Drug misuse	2945	10506	2023-09-12T10:04:18.117806Z	8839	10416	1	8839	10136	289133	U4066	[X]Pois ?int hallucin indus ar	NA	NA	10506	Drug use	5	Read codes v2	Read codes v2	PH1108	2437	Drug use
Drug misuse	2945	10506	2023-09-12T10:04:18.117806Z	8839	10416	1	8839	10136	289134	U4067	[X]Pois ?int hallucin on farm	NA	NA	10506	Drug use	5	Read codes v2	Read codes v2	PH1108	2437	Drug use
Drug misuse	2945	10506	2023-09-12T10:04:18.117806Z	8839	10416	1	8839	10136	289135	U406y	[X]Pois ?int hallucin OS place	NA	NA	10506	Drug use	5	Read codes v2	Read codes v2	PH1108	2437	Drug use
Drug misuse	2945	10506	2023-09-12T10:04:18.117806Z	8839	10416	1	8839	10136	289136	U406z	[X]Pois ?int hallucin unsp pl	NA	NA	10506	Drug use	5	Read codes v2	Read codes v2	PH1108	2437	Drug use
Drug misuse	2945	10506	2023-09-12T10:04:18.117806Z	8839	10416	1	8839	10136	289137	ZV114	[V]Pers hist subst abuse	NA	NA	10506	Drug use	5	Read codes v2	Read codes v2	PH1108	2437	Drug use
Drug misuse	2945	10506	2023-09-12T10:04:18.117806Z	8839	10416	1	8839	10136	289138	ZV4K1	[V]Drug use	NA	NA	10506	Drug use	5	Read codes v2	Read codes v2	PH1108	2437	Drug use
Drug misuse	2945	10506	2023-09-12T10:04:18.117806Z	8839	10416	1	8839	10136	289139	ZV6D7	[V]Drug abuse counsel+surveiln	NA	NA	10506	Drug use	5	Read codes v2	Read codes v2	PH1108	2437	Drug use
Drug misuse										305	Nondependent abuse of drugs	NA	NA	10504	Drug use		ICD9 codes	ICD9 Codes	PH1108	2437	Drug use
Drug misuse										305.1	Nondependent Tobacco use disorder	NA	NA	10504	Drug use		ICD9 codes	ICD9 Codes	PH1108	2437	Drug use
Drug misuse										305.2	Nondependent cannabis abuse	NA	NA	10504	Drug use		ICD9 codes	ICD9 Codes	PH1108	2437	Drug use
Drug misuse										305.20	Nondependent Cannabis abuse, unspecified	NA	NA	10504	Drug use		ICD9 codes	ICD9 Codes	PH1108	2437	Drug use
Drug misuse										305.21	Nondependent Cannabis abuse, continuous	NA	NA	10504	Drug use		ICD9 codes	ICD9 Codes	PH1108	2437	Drug use
Drug misuse										305.22	Nondependent Cannabis abuse, episodic	NA	NA	10504	Drug use		ICD9 codes	ICD9 Codes	PH1108	2437	Drug use
Drug misuse										305.23	Nondependent Cannabis abuse, in remission	NA	NA	10504	Drug use		ICD9 codes	ICD9 Codes	PH1108	2437	Drug use
Drug misuse										305.3	Nondependent hallucinogen abuse	NA	NA	10504	Drug use		ICD9 codes	ICD9 Codes	PH1108	2437	Drug use
Drug misuse										305.30	Nondependent Hallucinogen abuse, unspecified	NA	NA	10504	Drug use		ICD9 codes	ICD9 Codes	PH1108	2437	Drug use
Drug misuse										305.31	Nondependent Hallucinogen abuse, continuous	NA	NA	10504	Drug use		ICD9 codes	ICD9 Codes	PH1108	2437	Drug use
Drug misuse										305.32	Nondependent Hallucinogen abuse, episodic	NA	NA	10504	Drug use		ICD9 codes	ICD9 Codes	PH1108	2437	Drug use
Drug misuse										305.33	Nondependent Hallucinogen abuse, in remission	NA	NA	10504	Drug use		ICD9 codes	ICD9 Codes	PH1108	2437	Drug use
Drug misuse										305.4	Nondependent sedative, hypnotic or anxiolytic abuse	NA	NA	10504	Drug use		ICD9 codes	ICD9 Codes	PH1108	2437	Drug use
Drug misuse										305.40	Nondependent Sedative, hypnotic or anxiolytic abuse, unspecified	NA	NA	10504	Drug use		ICD9 codes	ICD9 Codes	PH1108	2437	Drug use
Drug misuse										305.41	Nondependent Sedative, hypnotic or anxiolytic abuse, continuous	NA	NA	10504	Drug use		ICD9 codes	ICD9 Codes	PH1108	2437	Drug use
Drug misuse										305.42	Nondependent Sedative, hypnotic or anxiolytic abuse, episodic	NA	NA	10504	Drug use		ICD9 codes	ICD9 Codes	PH1108	2437	Drug use
Drug misuse										305.43	Nondependent Sedative, hypnotic or anxiolytic abuse, in remission	NA	NA	10504	Drug use		ICD9 codes	ICD9 Codes	PH1108	2437	Drug use
Drug misuse										305.5	Nondependent opioid abuse	NA	NA	10504	Drug use		ICD9 codes	ICD9 Codes	PH1108	2437	Drug use
Drug misuse										305.50	Nondependent Opioid abuse, unspecified	NA	NA	10504	Drug use		ICD9 codes	ICD9 Codes	PH1108	2437	Drug use
Drug misuse										305.51	Nondependent Opioid abuse, continuous	NA	NA	10504	Drug use		ICD9 codes	ICD9 Codes	PH1108	2437	Drug use
Drug misuse										305.52	Nondependent Opioid abuse, episodic	NA	NA	10504	Drug use		ICD9 codes	ICD9 Codes	PH1108	2437	Drug use
Drug misuse										305.53	Nondependent Opioid abuse, in remission	NA	NA	10504	Drug use		ICD9 codes	ICD9 Codes	PH1108	2437	Drug use
Drug misuse										305.6	Nondependent cocaine abuse	NA	NA	10504	Drug use		ICD9 codes	ICD9 Codes	PH1108	2437	Drug use
Drug misuse										305.60	Nondependent Cocaine abuse, unspecified	NA	NA	10504	Drug use		ICD9 codes	ICD9 Codes	PH1108	2437	Drug use
Drug misuse										305.61	Nondependent Cocaine abuse, continuous	NA	NA	10504	Drug use		ICD9 codes	ICD9 Codes	PH1108	2437	Drug use
Drug misuse										305.62	Nondependent Cocaine abuse, episodic	NA	NA	10504	Drug use		ICD9 codes	ICD9 Codes	PH1108	2437	Drug use
Drug misuse										305.63	Nondependent Cocaine abuse, in remission	NA	NA	10504	Drug use		ICD9 codes	ICD9 Codes	PH1108	2437	Drug use
Drug misuse										305.7	Nondependent amphetamine or related acting sympathomimetic abuse	NA	NA	10504	Drug use		ICD9 codes	ICD9 Codes	PH1108	2437	Drug use
Drug misuse										305.70	Nondependent Amphetamine or related acting sympathomimetic abuse, unspecified	NA	NA	10504	Drug use		ICD9 codes	ICD9 Codes	PH1108	2437	Drug use
Drug misuse										305.71	Nondependent Amphetamine or related acting sympathomimetic abuse, continuous	NA	NA	10504	Drug use		ICD9 codes	ICD9 Codes	PH1108	2437	Drug use
Drug misuse										305.72	Nondependent Amphetamine or related acting sympathomimetic abuse, episodic	NA	NA	10504	Drug use		ICD9 codes	ICD9 Codes	PH1108	2437	Drug use
Drug misuse										305.73	Nondependent Amphetamine or related acting sympathomimetic abuse, in remission	NA	NA	10504	Drug use		ICD9 codes	ICD9 Codes	PH1108	2437	Drug use
Drug misuse										305.8	Nondependent antidepressant type abuse	NA	NA	10504	Drug use		ICD9 codes	ICD9 Codes	PH1108	2437	Drug use
Drug misuse										305.80	Nondependent Antidepressant type abuse, unspecified	NA	NA	10504	Drug use		ICD9 codes	ICD9 Codes	PH1108	2437	Drug use
Drug misuse										305.81	Nondependent Antidepressant type abuse, continuous	NA	NA	10504	Drug use		ICD9 codes	ICD9 Codes	PH1108	2437	Drug use
Drug misuse										305.82	Nondependent Antidepressant type abuse, episodic	NA	NA	10504	Drug use		ICD9 codes	ICD9 Codes	PH1108	2437	Drug use
Drug misuse										305.83	Nondependent Antidepressant type abuse, in remission	NA	NA	10504	Drug use		ICD9 codes	ICD9 Codes	PH1108	2437	Drug use
Drug misuse										305.9	Nondependent other mixed or unspecified drug abuse	NA	NA	10504	Drug use		ICD9 codes	ICD9 Codes	PH1108	2437	Drug use
Drug misuse										305.90	Nondependent Other, mixed, or unspecified drug abuse, unspecified	NA	NA	10504	Drug use		ICD9 codes	ICD9 Codes	PH1108	2437	Drug use
Drug misuse										305.91	Nondependent Other, mixed, or unspecified drug abuse, continuous	NA	NA	10504	Drug use		ICD9 codes	ICD9 Codes	PH1108	2437	Drug use
Drug misuse										305.92	Nondependent Other, mixed, or unspecified drug abuse, episodic	NA	NA	10504	Drug use		ICD9 codes	ICD9 Codes	PH1108	2437	Drug use
Drug misuse										305.93	Nondependent Other, mixed, or unspecified drug abuse, in remission	NA	NA	10504	Drug use		ICD9 codes	ICD9 Codes	PH1108	2437	Drug use
Drug misuse										304	Drug dependence	NA	NA	10504	Drug use		ICD9 codes	ICD9 Codes	PH1108	2437	Drug use
Drug misuse										304.0	Opioid type dependence	NA	NA	10504	Drug use		ICD9 codes	ICD9 Codes	PH1108	2437	Drug use
Drug misuse										304.00	Opioid type dependence, unspecified	NA	NA	10504	Drug use		ICD9 codes	ICD9 Codes	PH1108	2437	Drug use
Drug misuse										304.01	Opioid type dependence, continuous	NA	NA	10504	Drug use		ICD9 codes	ICD9 Codes	PH1108	2437	Drug use
Drug misuse										304.02	Opioid type dependence, episodic	NA	NA	10504	Drug use		ICD9 codes	ICD9 Codes	PH1108	2437	Drug use
Drug misuse										304.03	Opioid type dependence, in remission	NA	NA	10504	Drug use		ICD9 codes	ICD9 Codes	PH1108	2437	Drug use
Drug misuse										304.1	Sedative, hypnotic or anxiolytic dependence	NA	NA	10504	Drug use		ICD9 codes	ICD9 Codes	PH1108	2437	Drug use
Drug misuse										304.10	Sedative, hypnotic or anxiolytic dependence, unspecified	NA	NA	10504	Drug use		ICD9 codes	ICD9 Codes	PH1108	2437	Drug use
Drug misuse										304.11	Sedative, hypnotic or anxiolytic dependence, continuous	NA	NA	10504	Drug use		ICD9 codes	ICD9 Codes	PH1108	2437	Drug use
Drug misuse										304.12	Sedative, hypnotic or anxiolytic dependence, episodic	NA	NA	10504	Drug use		ICD9 codes	ICD9 Codes	PH1108	2437	Drug use
Drug misuse										304.13	Sedative, hypnotic or anxiolytic dependence, in remission	NA	NA	10504	Drug use		ICD9 codes	ICD9 Codes	PH1108	2437	Drug use
Drug misuse										304.2	Cocaine dependence	NA	NA	10504	Drug use		ICD9 codes	ICD9 Codes	PH1108	2437	Drug use
Drug misuse										304.20	Cocaine dependence, unspecified	NA	NA	10504	Drug use		ICD9 codes	ICD9 Codes	PH1108	2437	Drug use
Drug misuse										304.21	Cocaine dependence, continuous	NA	NA	10504	Drug use		ICD9 codes	ICD9 Codes	PH1108	2437	Drug use
Drug misuse										304.22	Cocaine dependence, episodic	NA	NA	10504	Drug use		ICD9 codes	ICD9 Codes	PH1108	2437	Drug use
Drug misuse										304.23	Cocaine dependence, in remission	NA	NA	10504	Drug use		ICD9 codes	ICD9 Codes	PH1108	2437	Drug use
Drug misuse										304.3	Cannabis dependence	NA	NA	10504	Drug use		ICD9 codes	ICD9 Codes	PH1108	2437	Drug use
Drug misuse										304.30	Cannabis dependence, unspecified	NA	NA	10504	Drug use		ICD9 codes	ICD9 Codes	PH1108	2437	Drug use
Drug misuse										304.31	Cannabis dependence, continuous	NA	NA	10504	Drug use		ICD9 codes	ICD9 Codes	PH1108	2437	Drug use
Drug misuse										304.32	Cannabis dependence, episodic	NA	NA	10504	Drug use		ICD9 codes	ICD9 Codes	PH1108	2437	Drug use
Drug misuse										304.33	Cannabis dependence, in remission	NA	NA	10504	Drug use		ICD9 codes	ICD9 Codes	PH1108	2437	Drug use
Drug misuse										304.4	Amphetamine and other psychostimulant dependence	NA	NA	10504	Drug use		ICD9 codes	ICD9 Codes	PH1108	2437	Drug use
Drug misuse										304.40	Amphetamine and other psychostimulant dependence, unspecified	NA	NA	10504	Drug use		ICD9 codes	ICD9 Codes	PH1108	2437	Drug use
Drug misuse										304.41	Amphetamine and other psychostimulant dependence, continuous	NA	NA	10504	Drug use		ICD9 codes	ICD9 Codes	PH1108	2437	Drug use
Drug misuse										304.42	Amphetamine and other psychostimulant dependence, episodic	NA	NA	10504	Drug use		ICD9 codes	ICD9 Codes	PH1108	2437	Drug use
Drug misuse										304.43	Amphetamine and other psychostimulant dependence, in remission	NA	NA	10504	Drug use		ICD9 codes	ICD9 Codes	PH1108	2437	Drug use
Drug misuse										304.5	Hallucinogen dependence	NA	NA	10504	Drug use		ICD9 codes	ICD9 Codes	PH1108	2437	Drug use
Drug misuse										304.50	Hallucinogen dependence, unspecified	NA	NA	10504	Drug use		ICD9 codes	ICD9 Codes	PH1108	2437	Drug use
Drug misuse										304.51	Hallucinogen dependence, continuous	NA	NA	10504	Drug use		ICD9 codes	ICD9 Codes	PH1108	2437	Drug use
Drug misuse										304.52	Hallucinogen dependence, episodic	NA	NA	10504	Drug use		ICD9 codes	ICD9 Codes	PH1108	2437	Drug use
Drug misuse										304.53	Hallucinogen dependence, in remission	NA	NA	10504	Drug use		ICD9 codes	ICD9 Codes	PH1108	2437	Drug use
Drug misuse										304.6	Other specified drug dependence	NA	NA	10504	Drug use		ICD9 codes	ICD9 Codes	PH1108	2437	Drug use
Drug misuse										304.60	Other specified drug dependence, unspecified	NA	NA	10504	Drug use		ICD9 codes	ICD9 Codes	PH1108	2437	Drug use
Drug misuse										304.61	Other specified drug dependence, continuous	NA	NA	10504	Drug use		ICD9 codes	ICD9 Codes	PH1108	2437	Drug use
Drug misuse										304.62	Other specified drug dependence, episodic	NA	NA	10504	Drug use		ICD9 codes	ICD9 Codes	PH1108	2437	Drug use
Drug misuse										304.63	Other specified drug dependence, in remission	NA	NA	10504	Drug use		ICD9 codes	ICD9 Codes	PH1108	2437	Drug use
Drug misuse										304.7	Combinations of opioid type drug with any other drug dependence	NA	NA	10504	Drug use		ICD9 codes	ICD9 Codes	PH1108	2437	Drug use
Drug misuse										304.70	Combinations of opioid type drug with any other drug dependence, unspecified	NA	NA	10504	Drug use		ICD9 codes	ICD9 Codes	PH1108	2437	Drug use
Drug misuse										304.71	Combinations of opioid type drug with any other drug dependence, continuous	NA	NA	10504	Drug use		ICD9 codes	ICD9 Codes	PH1108	2437	Drug use
Drug misuse										304.72	Combinations of opioid type drug with any other drug dependence, episodic	NA	NA	10504	Drug use		ICD9 codes	ICD9 Codes	PH1108	2437	Drug use
Drug misuse										304.73	Combinations of opioid type drug with any other drug dependence, in remission	NA	NA	10504	Drug use		ICD9 codes	ICD9 Codes	PH1108	2437	Drug use
Drug misuse										304.8	Combinations of drug dependence excluding opioid type drug	NA	NA	10504	Drug use		ICD9 codes	ICD9 Codes	PH1108	2437	Drug use
Drug misuse										304.80	Combinations of drug dependence excluding opioid type drug, unspecified	NA	NA	10504	Drug use		ICD9 codes	ICD9 Codes	PH1108	2437	Drug use
Drug misuse										304.81	Combinations of drug dependence excluding opioid type drug, continuous	NA	NA	10504	Drug use		ICD9 codes	ICD9 Codes	PH1108	2437	Drug use
Drug misuse										304.82	Combinations of drug dependence excluding opioid type drug, episodic	NA	NA	10504	Drug use		ICD9 codes	ICD9 Codes	PH1108	2437	Drug use
Drug misuse										304.83	Combinations of drug dependence excluding opioid type drug, in remission	NA	NA	10504	Drug use		ICD9 codes	ICD9 Codes	PH1108	2437	Drug use
Drug misuse										304.9	Unspecified drug dependence	NA	NA	10504	Drug use		ICD9 codes	ICD9 Codes	PH1108	2437	Drug use
Drug misuse										304.90	Unspecified drug dependence, unspecified	NA	NA	10504	Drug use		ICD9 codes	ICD9 Codes	PH1108	2437	Drug use
Drug misuse										304.91	Unspecified drug dependence, continuous	NA	NA	10504	Drug use		ICD9 codes	ICD9 Codes	PH1108	2437	Drug use
Drug misuse										304.92	Unspecified drug dependence, episodic	NA	NA	10504	Drug use		ICD9 codes	ICD9 Codes	PH1108	2437	Drug use
Drug misuse										304.93	Unspecified drug dependence, in remission	NA	NA	10504	Drug use		ICD9 codes	ICD9 Codes	PH1108	2437	Drug use
Drug misuse										292	Drug-induced mental disorders	NA	NA	10504	Drug use		ICD9 codes	ICD9 Codes	PH1108	2437	Drug use
Drug misuse										292.0	Drug withdrawal	NA	NA	10504	Drug use		ICD9 codes	ICD9 Codes	PH1108	2437	Drug use
Drug misuse										292.1	Drug-induced psychotic disorders	NA	NA	10504	Drug use		ICD9 codes	ICD9 Codes	PH1108	2437	Drug use
Drug misuse										292.11	Drug-induced psychotic disorder with delusions	NA	NA	10504	Drug use		ICD9 codes	ICD9 Codes	PH1108	2437	Drug use
Drug misuse										292.12	Drug-induced psychotic disorder with hallucinations	NA	NA	10504	Drug use		ICD9 codes	ICD9 Codes	PH1108	2437	Drug use
Drug misuse										292.2	Pathological drug intoxication	NA	NA	10504	Drug use		ICD9 codes	ICD9 Codes	PH1108	2437	Drug use
Drug misuse										292.8	Other specified drug-induced mental disorders	NA	NA	10504	Drug use		ICD9 codes	ICD9 Codes	PH1108	2437	Drug use
Drug misuse										292.81	Drug-induced delirium	NA	NA	10504	Drug use		ICD9 codes	ICD9 Codes	PH1108	2437	Drug use
Drug misuse										292.82	Drug-induced persisting dementia	NA	NA	10504	Drug use		ICD9 codes	ICD9 Codes	PH1108	2437	Drug use
Drug misuse										292.83	Drug-induced persisting amnestic disorder	NA	NA	10504	Drug use		ICD9 codes	ICD9 Codes	PH1108	2437	Drug use
Drug misuse										292.84	Drug-induced mood disorder	NA	NA	10504	Drug use		ICD9 codes	ICD9 Codes	PH1108	2437	Drug use
Drug misuse										292.85	Drug induced sleep disorders	NA	NA	10504	Drug use		ICD9 codes	ICD9 Codes	PH1108	2437	Drug use
Drug misuse										292.89	Other specified drug-induced mental disorders	NA	NA	10504	Drug use		ICD9 codes	ICD9 Codes	PH1108	2437	Drug use
Drug misuse										292.9	Unspecified drug-induced mental disorder	NA	NA	10504	Drug use		ICD9 codes	ICD9 Codes	PH1108	2437	Drug use
Drug misuse										655.5	Suspected damage to fetus from drugs, affecting management of mother	NA	NA	10504	Drug use		ICD9 codes	ICD9 Codes	PH1108	2437	Drug use
Drug misuse										655.50	Suspected damage to fetus from drugs, affecting management of mother, unspecified as to episode of care or not applicable	NA	NA	10504	Drug use		ICD9 codes	ICD9 Codes	PH1108	2437	Drug use
Drug misuse										655.51	Suspected damage to fetus from drugs, affecting management of mother, delivered, with or without mention of antepartum condition	NA	NA	10504	Drug use		ICD9 codes	ICD9 Codes	PH1108	2437	Drug use
Drug misuse										655.53	Suspected damage to fetus from drugs, affecting management of mother, antepartum condition or complication	NA	NA	10504	Drug use		ICD9 codes	ICD9 Codes	PH1108	2437	Drug use
Drug misuse										790.99	Other nonspecific findings on examination of blood	NA	NA	10504	Drug use		ICD9 codes	ICD9 Codes	PH1108	2437	Drug use
Drug misuse										965.0	Poisoning by opiates and related narcotics	NA	NA	10504	Drug use		ICD9 codes	ICD9 Codes	PH1108	2437	Drug use
Drug misuse										965.00	Poisoning by opium (alkaloids), unspecified	NA	NA	10504	Drug use		ICD9 codes	ICD9 Codes	PH1108	2437	Drug use
Drug misuse										965.01	Poisoning by heroin	NA	NA	10504	Drug use		ICD9 codes	ICD9 Codes	PH1108	2437	Drug use
Drug misuse										965.02	Poisoning by methadone	NA	NA	10504	Drug use		ICD9 codes	ICD9 Codes	PH1108	2437	Drug use
Drug misuse										965.09	Poisoning by other opiates and related narcotics	NA	NA	10504	Drug use		ICD9 codes	ICD9 Codes	PH1108	2437	Drug use
Drug misuse										E850.0	Accidental poisoning by heroin	NA	NA	10504	Drug use		ICD9 codes	ICD9 Codes	PH1108	2437	Drug use
Drug misuse										E850.1	Accidental poisoning by methadone	NA	NA	10504	Drug use		ICD9 codes	ICD9 Codes	PH1108	2437	Drug use
Drug misuse										E850.2	Accidental poisoning by other opiates and related narcotics	NA	NA	10504	Drug use		ICD9 codes	ICD9 Codes	PH1108	2437	Drug use
Drug misuse										E980.0	Poisoning by analgesics, antipyretics, and antirheumatics, undetermined whether accidentally or purposely inflicted	NA	NA	10504	Drug use		ICD9 codes	ICD9 Codes	PH1108	2437	Drug use
Drug misuse										E980.1	Poisoning by barbiturates, undetermined whether accidentally or purposely inflicted	NA	NA	10504	Drug use		ICD9 codes	ICD9 Codes	PH1108	2437	Drug use
Drug misuse										E980.2	Poisoning by other sedatives and hypnotics, undetermined whether accidentally or purposely inflicted	NA	NA	10504	Drug use		ICD9 codes	ICD9 Codes	PH1108	2437	Drug use
Drug misuse										E980.3	Poisoning by tranquilizers and other psychotropic agents, undetermined whether accidentally or purposely inflicted	NA	NA	10504	Drug use		ICD9 codes	ICD9 Codes	PH1108	2437	Drug use
Drug misuse										E980.4	Poisoning by other specified drugs and medicinal substances, undetermined whether accidentally or purposely inflicted	NA	NA	10504	Drug use		ICD9 codes	ICD9 Codes	PH1108	2437	Drug use
Drug misuse										E980.5	Poisoning by unspecified drug or medicinal substance, undetermined whether accidentally or purposely inflicted	NA	NA	10504	Drug use		ICD9 codes	ICD9 Codes	PH1108	2437	Drug use
Drug misuse										V65.42	Counseling on substance use and abuse	NA	NA	10504	Drug use		ICD9 codes	ICD9 Codes	PH1108	2437	Drug use
Alcohol misuse	2946	10505	2023-09-12T10:04:16.221294Z	8834	10408	1	8834	10129	287975	E244	Alcohol-induced pseudo-Cushings syndrome	NA	NA	10505	Alcohol use	4	ICD10 codes	ICD10 Codes	PH1107	2435	Alcohol use
Alcohol misuse	2946	10505	2023-09-12T10:04:16.221294Z	8834	10408	1	8834	10129	287976	E512	Wernickes encephalopathy	NA	NA	10505	Alcohol use	4	ICD10 codes	ICD10 Codes	PH1107	2435	Alcohol use
Alcohol misuse	2946	10505	2023-09-12T10:04:16.221294Z	8834	10408	1	8834	10129	287964	F10	Alcohol related disorders	NA	NA	10505	Alcohol use	4	ICD10 codes	ICD10 Codes	PH1107	2435	Alcohol use
Alcohol misuse	2946	10505	2023-09-12T10:04:16.221294Z	8834	10408	1	8834	10129	287965	F100	Alcohol related disorders	NA	NA	10505	Alcohol use	4	ICD10 codes	ICD10 Codes	PH1107	2435	Alcohol use
Alcohol misuse	2946	10505	2023-09-12T10:04:16.221294Z	8834	10408	1	8834	10129	287965	F1000	Alcohol related disorders	NA	NA	10505	Alcohol use	4	ICD10 codes	ICD10 Codes	PH1107	2435	Alcohol use
Alcohol misuse	2946	10505	2023-09-12T10:04:16.221294Z	8834	10408	1	8834	10129	287965	F1002	Alcohol related disorders	NA	NA	10505	Alcohol use	4	ICD10 codes	ICD10 Codes	PH1107	2435	Alcohol use
Alcohol misuse	2946	10505	2023-09-12T10:04:16.221294Z	8834	10408	1	8834	10129	287966	F101	Alcohol abuse	NA	NA	10505	Alcohol use	4	ICD10 codes	ICD10 Codes	PH1107	2435	Alcohol use
Alcohol misuse	2946	10505	2023-09-12T10:04:16.221294Z	8834	10408	1	8834	10129	287966	F1010	Alcohol abuse, uncomplicated	NA	NA	10505	Alcohol use	4	ICD10 codes	ICD10 Codes	PH1107	2435	Alcohol use
Alcohol misuse	2946	10505	2023-09-12T10:04:16.221294Z	8834	10408	1	8834	10129	287966	F1011	Alcohol abuse, in remission	NA	NA	10505	Alcohol use	4	ICD10 codes	ICD10 Codes	PH1107	2435	Alcohol use
Alcohol misuse	2946	10505	2023-09-12T10:04:16.221294Z	8834	10408	1	8834	10129	287966	F1012	Alcohol abuse with intoxication	NA	NA	10505	Alcohol use	4	ICD10 codes	ICD10 Codes	PH1107	2435	Alcohol use
Alcohol misuse	2946	10505	2023-09-12T10:04:16.221294Z	8834	10408	1	8834	10129	287966	F10120	Alcohol abuse with intoxication, uncomplicated	NA	NA	10505	Alcohol use	4	ICD10 codes	ICD10 Codes	PH1107	2435	Alcohol use
Alcohol misuse	2946	10505	2023-09-12T10:04:16.221294Z	8834	10408	1	8834	10129	287966	F10121	Alcohol abuse with intoxication, delirium	NA	NA	10505	Alcohol use	4	ICD10 codes	ICD10 Codes	PH1107	2435	Alcohol use
Alcohol misuse	2946	10505	2023-09-12T10:04:16.221294Z	8834	10408	1	8834	10129	287966	F10129	Alcohol abuse with intoxication, unspecified	NA	NA	10505	Alcohol use	4	ICD10 codes	ICD10 Codes	PH1107	2435	Alcohol use
Alcohol misuse	2946	10505	2023-09-12T10:04:16.221294Z	8834	10408	1	8834	10129	287966	F1013	Alcohol abuse, with withdrawal	NA	NA	10505	Alcohol use	4	ICD10 codes	ICD10 Codes	PH1107	2435	Alcohol use
Alcohol misuse	2946	10505	2023-09-12T10:04:16.221294Z	8834	10408	1	8834	10129	287966	F10130	Alcohol abuse, with withdrawal, uncomplicated	NA	NA	10505	Alcohol use	4	ICD10 codes	ICD10 Codes	PH1107	2435	Alcohol use
Alcohol misuse	2946	10505	2023-09-12T10:04:16.221294Z	8834	10408	1	8834	10129	287966	F10131	Alcohol abuse, with withdrawal, delirium	NA	NA	10505	Alcohol use	4	ICD10 codes	ICD10 Codes	PH1107	2435	Alcohol use
Alcohol misuse	2946	10505	2023-09-12T10:04:16.221294Z	8834	10408	1	8834	10129	287966	F10132	Alcohol abuse, with withdrawal, with perceptual disturbance	NA	NA	10505	Alcohol use	4	ICD10 codes	ICD10 Codes	PH1107	2435	Alcohol use
Alcohol misuse	2946	10505	2023-09-12T10:04:16.221294Z	8834	10408	1	8834	10129	287966	F10139	Alcohol abuse, with withdrawal, unspecified	NA	NA	10505	Alcohol use	4	ICD10 codes	ICD10 Codes	PH1107	2435	Alcohol use
Alcohol misuse	2946	10505	2023-09-12T10:04:16.221294Z	8834	10408	1	8834	10129	287966	F1014	Alcohol abuse with alcohol-induced mood disorder	NA	NA	10505	Alcohol use	4	ICD10 codes	ICD10 Codes	PH1107	2435	Alcohol use
Alcohol misuse	2946	10505	2023-09-12T10:04:16.221294Z	8834	10408	1	8834	10129	287966	F1015	Alcohol abuse with alcohol-induced psychotic disorder	NA	NA	10505	Alcohol use	4	ICD10 codes	ICD10 Codes	PH1107	2435	Alcohol use
Alcohol misuse	2946	10505	2023-09-12T10:04:16.221294Z	8834	10408	1	8834	10129	287966	F10150	Alcohol abuse with alcohol-induced psychotic disorder, with delusions	NA	NA	10505	Alcohol use	4	ICD10 codes	ICD10 Codes	PH1107	2435	Alcohol use
Alcohol misuse	2946	10505	2023-09-12T10:04:16.221294Z	8834	10408	1	8834	10129	287966	F10151	Alcohol abuse with alcohol-induced psychotic disorder, with hallucinations	NA	NA	10505	Alcohol use	4	ICD10 codes	ICD10 Codes	PH1107	2435	Alcohol use
Alcohol misuse	2946	10505	2023-09-12T10:04:16.221294Z	8834	10408	1	8834	10129	287966	F10159	Alcohol abuse with alcohol-induced psychotic disorder, unspecified	NA	NA	10505	Alcohol use	4	ICD10 codes	ICD10 Codes	PH1107	2435	Alcohol use
Alcohol misuse	2946	10505	2023-09-12T10:04:16.221294Z	8834	10408	1	8834	10129	287966	F1018	Alcohol abuse with other alcohol-induced disorders	NA	NA	10505	Alcohol use	4	ICD10 codes	ICD10 Codes	PH1107	2435	Alcohol use
Alcohol misuse	2946	10505	2023-09-12T10:04:16.221294Z	8834	10408	1	8834	10129	287966	F10180	Alcohol abuse with alcohol-induced anxiety disorder	NA	NA	10505	Alcohol use	4	ICD10 codes	ICD10 Codes	PH1107	2435	Alcohol use
Alcohol misuse	2946	10505	2023-09-12T10:04:16.221294Z	8834	10408	1	8834	10129	287966	F10181	Alcohol abuse with alcohol-induced sexual dysfunction	NA	NA	10505	Alcohol use	4	ICD10 codes	ICD10 Codes	PH1107	2435	Alcohol use
Alcohol misuse	2946	10505	2023-09-12T10:04:16.221294Z	8834	10408	1	8834	10129	287966	F10182	Alcohol abuse with alcohol-induced sleep disorder	NA	NA	10505	Alcohol use	4	ICD10 codes	ICD10 Codes	PH1107	2435	Alcohol use
Alcohol misuse	2946	10505	2023-09-12T10:04:16.221294Z	8834	10408	1	8834	10129	287966	F10188	Alcohol abuse with other alcohol-induced disorder	NA	NA	10505	Alcohol use	4	ICD10 codes	ICD10 Codes	PH1107	2435	Alcohol use
Alcohol misuse	2946	10505	2023-09-12T10:04:16.221294Z	8834	10408	1	8834	10129	287966	F1019	Alcohol abuse with unspecified alcohol-induced disorder	NA	NA	10505	Alcohol use	4	ICD10 codes	ICD10 Codes	PH1107	2435	Alcohol use
Alcohol misuse	2946	10505	2023-09-12T10:04:16.221294Z	8834	10408	1	8834	10129	287967	F102	Alcohol dependence	NA	NA	10505	Alcohol use	4	ICD10 codes	ICD10 Codes	PH1107	2435	Alcohol use
Alcohol misuse	2946	10505	2023-09-12T10:04:16.221294Z	8834	10408	1	8834	10129	287967	F1020	Alcohol dependence, uncomplicated	NA	NA	10505	Alcohol use	4	ICD10 codes	ICD10 Codes	PH1107	2435	Alcohol use
Alcohol misuse	2946	10505	2023-09-12T10:04:16.221294Z	8834	10408	1	8834	10129	287967	F1021	Alcohol dependence, in remission	NA	NA	10505	Alcohol use	4	ICD10 codes	ICD10 Codes	PH1107	2435	Alcohol use
Alcohol misuse	2946	10505	2023-09-12T10:04:16.221294Z	8834	10408	1	8834	10129	287967	F1022	Alcohol dependence with intoxication	NA	NA	10505	Alcohol use	4	ICD10 codes	ICD10 Codes	PH1107	2435	Alcohol use
Alcohol misuse	2946	10505	2023-09-12T10:04:16.221294Z	8834	10408	1	8834	10129	287967	F10220	Alcohol dependence with intoxication, uncomplicated	NA	NA	10505	Alcohol use	4	ICD10 codes	ICD10 Codes	PH1107	2435	Alcohol use
Alcohol misuse	2946	10505	2023-09-12T10:04:16.221294Z	8834	10408	1	8834	10129	287967	F10221	Alcohol dependence with intoxication, delirium	NA	NA	10505	Alcohol use	4	ICD10 codes	ICD10 Codes	PH1107	2435	Alcohol use
Alcohol misuse	2946	10505	2023-09-12T10:04:16.221294Z	8834	10408	1	8834	10129	287967	F10229	Alcohol dependence with intoxication, unspecified	NA	NA	10505	Alcohol use	4	ICD10 codes	ICD10 Codes	PH1107	2435	Alcohol use
Alcohol misuse	2946	10505	2023-09-12T10:04:16.221294Z	8834	10408	1	8834	10129	287967	F1023	Alcohol dependence with withdrawl	NA	NA	10505	Alcohol use	4	ICD10 codes	ICD10 Codes	PH1107	2435	Alcohol use
Alcohol misuse	2946	10505	2023-09-12T10:04:16.221294Z	8834	10408	1	8834	10129	287967	F10230	Alcohol dependence with withdrawl, uncomplicated	NA	NA	10505	Alcohol use	4	ICD10 codes	ICD10 Codes	PH1107	2435	Alcohol use
Alcohol misuse	2946	10505	2023-09-12T10:04:16.221294Z	8834	10408	1	8834	10129	287967	F10231	Alcohol dependence with withdrawl, delirium	NA	NA	10505	Alcohol use	4	ICD10 codes	ICD10 Codes	PH1107	2435	Alcohol use
Alcohol misuse	2946	10505	2023-09-12T10:04:16.221294Z	8834	10408	1	8834	10129	287967	F10232	Alcohol dependence with withdrawl, with perceptual disturbance	NA	NA	10505	Alcohol use	4	ICD10 codes	ICD10 Codes	PH1107	2435	Alcohol use
Alcohol misuse	2946	10505	2023-09-12T10:04:16.221294Z	8834	10408	1	8834	10129	287967	F10239	Alcohol dependence with withdrawl, unspecified	NA	NA	10505	Alcohol use	4	ICD10 codes	ICD10 Codes	PH1107	2435	Alcohol use
Alcohol misuse	2946	10505	2023-09-12T10:04:16.221294Z	8834	10408	1	8834	10129	287967	F1024	Alcohol dependence with alcohol-induced mood disorder	NA	NA	10505	Alcohol use	4	ICD10 codes	ICD10 Codes	PH1107	2435	Alcohol use
Alcohol misuse	2946	10505	2023-09-12T10:04:16.221294Z	8834	10408	1	8834	10129	287967	F1025	Alcohol dependence with alcohol-induced psychotic disorder	NA	NA	10505	Alcohol use	4	ICD10 codes	ICD10 Codes	PH1107	2435	Alcohol use
Alcohol misuse	2946	10505	2023-09-12T10:04:16.221294Z	8834	10408	1	8834	10129	287967	F10250	Alcohol dependence with alcohol-induced psychotic disorder, with delusions	NA	NA	10505	Alcohol use	4	ICD10 codes	ICD10 Codes	PH1107	2435	Alcohol use
Alcohol misuse	2946	10505	2023-09-12T10:04:16.221294Z	8834	10408	1	8834	10129	287967	F10251	Alcohol dependence with alcohol-induced psychotic disorder, with hallucinations	NA	NA	10505	Alcohol use	4	ICD10 codes	ICD10 Codes	PH1107	2435	Alcohol use
Alcohol misuse	2946	10505	2023-09-12T10:04:16.221294Z	8834	10408	1	8834	10129	287967	F10259	Alcohol dependence with alcohol-induced psychotic disorder, unspecified	NA	NA	10505	Alcohol use	4	ICD10 codes	ICD10 Codes	PH1107	2435	Alcohol use
Alcohol misuse	2946	10505	2023-09-12T10:04:16.221294Z	8834	10408	1	8834	10129	287967	F1026	Alcohol dependence with alcohol-induced persisting amnestic disorder	NA	NA	10505	Alcohol use	4	ICD10 codes	ICD10 Codes	PH1107	2435	Alcohol use
Alcohol misuse	2946	10505	2023-09-12T10:04:16.221294Z	8834	10408	1	8834	10129	287967	F1027	Alcohol dependence with alcohol-induced persisting dementia	NA	NA	10505	Alcohol use	4	ICD10 codes	ICD10 Codes	PH1107	2435	Alcohol use
Alcohol misuse	2946	10505	2023-09-12T10:04:16.221294Z	8834	10408	1	8834	10129	287967	F1028	Alcohol dependence with other alcohol-induced disorders	NA	NA	10505	Alcohol use	4	ICD10 codes	ICD10 Codes	PH1107	2435	Alcohol use
Alcohol misuse	2946	10505	2023-09-12T10:04:16.221294Z	8834	10408	1	8834	10129	287967	F10280	Alcohol dependence with alcohol-induced anxiety disorder	NA	NA	10505	Alcohol use	4	ICD10 codes	ICD10 Codes	PH1107	2435	Alcohol use
Alcohol misuse	2946	10505	2023-09-12T10:04:16.221294Z	8834	10408	1	8834	10129	287967	F10281	Alcohol dependence with alcohol-induced sexual dysfunction	NA	NA	10505	Alcohol use	4	ICD10 codes	ICD10 Codes	PH1107	2435	Alcohol use
Alcohol misuse	2946	10505	2023-09-12T10:04:16.221294Z	8834	10408	1	8834	10129	287967	F10282	Alcohol dependence with alcohol-induced sleep disorder	NA	NA	10505	Alcohol use	4	ICD10 codes	ICD10 Codes	PH1107	2435	Alcohol use
Alcohol misuse	2946	10505	2023-09-12T10:04:16.221294Z	8834	10408	1	8834	10129	287967	F10288	Alcohol dependence with other alcohol-induced disorder	NA	NA	10505	Alcohol use	4	ICD10 codes	ICD10 Codes	PH1107	2435	Alcohol use
Alcohol misuse	2946	10505	2023-09-12T10:04:16.221294Z	8834	10408	1	8834	10129	287967	F1029	Alcohol dependence with unspecified alcohol-induced disorder	NA	NA	10505	Alcohol use	4	ICD10 codes	ICD10 Codes	PH1107	2435	Alcohol use
Alcohol misuse	2946	10505	2023-09-12T10:04:16.221294Z	8834	10408	1	8834	10129	287968	F103	Mental and behavioural disorders due to use of alcohol, withdrawl state	NA	NA	10505	Alcohol use	4	ICD10 codes	ICD10 Codes	PH1107	2435	Alcohol use
Alcohol misuse	2946	10505	2023-09-12T10:04:16.221294Z	8834	10408	1	8834	10129	287968	F1030	Mental and behavioural disorders due to use of alcohol, withdrawl state	NA	NA	10505	Alcohol use	4	ICD10 codes	ICD10 Codes	PH1107	2435	Alcohol use
Alcohol misuse	2946	10505	2023-09-12T10:04:16.221294Z	8834	10408	1	8834	10129	287968	F1031	Mental and behavioural disorders due to use of alcohol, withdrawl state	NA	NA	10505	Alcohol use	4	ICD10 codes	ICD10 Codes	PH1107	2435	Alcohol use
Alcohol misuse	2946	10505	2023-09-12T10:04:16.221294Z	8834	10408	1	8834	10129	287969	F104	Mental and behavioural disorders due to use of alcohol, withdrawl state with delirium	NA	NA	10505	Alcohol use	4	ICD10 codes	ICD10 Codes	PH1107	2435	Alcohol use
Alcohol misuse	2946	10505	2023-09-12T10:04:16.221294Z	8834	10408	1	8834	10129	287969	F1040	Mental and behavioural disorders due to use of alcohol, withdrawl state with delirium	NA	NA	10505	Alcohol use	4	ICD10 codes	ICD10 Codes	PH1107	2435	Alcohol use
Alcohol misuse	2946	10505	2023-09-12T10:04:16.221294Z	8834	10408	1	8834	10129	287969	F1041	Mental and behavioural disorders due to use of alcohol, withdrawl state with delirium	NA	NA	10505	Alcohol use	4	ICD10 codes	ICD10 Codes	PH1107	2435	Alcohol use
Alcohol misuse	2946	10505	2023-09-12T10:04:16.221294Z	8834	10408	1	8834	10129	287970	F105	Mental and behavioural disorders due to use of alcohol, psychotic disorder	NA	NA	10505	Alcohol use	4	ICD10 codes	ICD10 Codes	PH1107	2435	Alcohol use
Alcohol misuse	2946	10505	2023-09-12T10:04:16.221294Z	8834	10408	1	8834	10129	287971	F106	Mental and behavioural disorders due to use of alcohol, amnesic syndrome	NA	NA	10505	Alcohol use	4	ICD10 codes	ICD10 Codes	PH1107	2435	Alcohol use
Alcohol misuse	2946	10505	2023-09-12T10:04:16.221294Z	8834	10408	1	8834	10129	287972	F107	Mental and behavioural disorders due to use of alcohol, residual and late-onset psychotic disorder	NA	NA	10505	Alcohol use	4	ICD10 codes	ICD10 Codes	PH1107	2435	Alcohol use
Alcohol misuse	2946	10505	2023-09-12T10:04:16.221294Z	8834	10408	1	8834	10129	287973	F108	Mental and behavioural disorders due to use of alcohol, other mental and behavioural disorders	NA	NA	10505	Alcohol use	4	ICD10 codes	ICD10 Codes	PH1107	2435	Alcohol use
Alcohol misuse	2946	10505	2023-09-12T10:04:16.221294Z	8834	10408	1	8834	10129	287974	F109	Alcohol use, unspecified	NA	NA	10505	Alcohol use	4	ICD10 codes	ICD10 Codes	PH1107	2435	Alcohol use
Alcohol misuse	2946	10505	2023-09-12T10:04:16.221294Z	8834	10408	1	8834	10129	287977	G312	Degeneration of nervous system due to alcohol	NA	NA	10505	Alcohol use	4	ICD10 codes	ICD10 Codes	PH1107	2435	Alcohol use
Alcohol misuse	2946	10505	2023-09-12T10:04:16.221294Z	8834	10408	1	8834	10129	287978	G621	Alcoholic polyneuropathy	NA	NA	10505	Alcohol use	4	ICD10 codes	ICD10 Codes	PH1107	2435	Alcohol use
Alcohol misuse	2946	10505	2023-09-12T10:04:16.221294Z	8834	10408	1	8834	10129	287979	G721	Alcoholic myopathy	NA	NA	10505	Alcohol use	4	ICD10 codes	ICD10 Codes	PH1107	2435	Alcohol use
Alcohol misuse	2946	10505	2023-09-12T10:04:16.221294Z	8834	10408	1	8834	10129	287980	I426	Alcoholic cardiomyopathy	NA	NA	10505	Alcohol use	4	ICD10 codes	ICD10 Codes	PH1107	2435	Alcohol use
Alcohol misuse	2946	10505	2023-09-12T10:04:16.221294Z	8834	10408	1	8834	10129	287981	K292	Alcoholic gastritis	NA	NA	10505	Alcohol use	4	ICD10 codes	ICD10 Codes	PH1107	2435	Alcohol use
Alcohol misuse	2946	10505	2023-09-12T10:04:16.221294Z	8834	10408	1	8834	10129	287982	K70	Alcoholic liver disease	NA	NA	10505	Alcohol use	4	ICD10 codes	ICD10 Codes	PH1107	2435	Alcohol use
Alcohol misuse	2946	10505	2023-09-12T10:04:16.221294Z	8834	10408	1	8834	10129	287983	K700	Alcoholic fatty liver	NA	NA	10505	Alcohol use	4	ICD10 codes	ICD10 Codes	PH1107	2435	Alcohol use
Alcohol misuse	2946	10505	2023-09-12T10:04:16.221294Z	8834	10408	1	8834	10129	287984	K701	Alcoholic hepatitis	NA	NA	10505	Alcohol use	4	ICD10 codes	ICD10 Codes	PH1107	2435	Alcohol use
Alcohol misuse	2946	10505	2023-09-12T10:04:16.221294Z	8834	10408	1	8834	10129	287985	K702	Alcoholic fibrosis and sclerosis of liver	NA	NA	10505	Alcohol use	4	ICD10 codes	ICD10 Codes	PH1107	2435	Alcohol use
Alcohol misuse	2946	10505	2023-09-12T10:04:16.221294Z	8834	10408	1	8834	10129	287986	K703	Alcoholic cirrhosis of liver	NA	NA	10505	Alcohol use	4	ICD10 codes	ICD10 Codes	PH1107	2435	Alcohol use
Alcohol misuse	2946	10505	2023-09-12T10:04:16.221294Z	8834	10408	1	8834	10129	287986	K703 D	Alcoholic cirrhosis of liver	NA	NA	10505	Alcohol use	4	ICD10 codes	ICD10 Codes	PH1107	2435	Alcohol use
Alcohol misuse	2946	10505	2023-09-12T10:04:16.221294Z	8834	10408	1	8834	10129	287987	K704	Alcoholic hepatic failure	NA	NA	10505	Alcohol use	4	ICD10 codes	ICD10 Codes	PH1107	2435	Alcohol use
Alcohol misuse	2946	10505	2023-09-12T10:04:16.221294Z	8834	10408	1	8834	10129	287988	K709	Alcoholic liver disease, unspecified	NA	NA	10505	Alcohol use	4	ICD10 codes	ICD10 Codes	PH1107	2435	Alcohol use
Alcohol misuse	2946	10505	2023-09-12T10:04:16.221294Z	8834	10408	1	8834	10129	287988	K709 D	Alcoholic liver disease, unspecified	NA	NA	10505	Alcohol use	4	ICD10 codes	ICD10 Codes	PH1107	2435	Alcohol use
Alcohol misuse	2946	10505	2023-09-12T10:04:16.221294Z	8834	10408	1	8834	10129	287989	K852	Alcohol-induced acute pancreatitis	NA	NA	10505	Alcohol use	4	ICD10 codes	ICD10 Codes	PH1107	2435	Alcohol use
Alcohol misuse	2946	10505	2023-09-12T10:04:16.221294Z	8834	10408	1	8834	10129	287990	K860	Alcohol-induced chronic pancreatitis	NA	NA	10505	Alcohol use	4	ICD10 codes	ICD10 Codes	PH1107	2435	Alcohol use
Alcohol misuse	2946	10505	2023-09-12T10:04:16.221294Z	8834	10408	1	8834	10129	287991	O354	Maternal care for (suspected) damage to fetus from alcohol	NA	NA	10505	Alcohol use	4	ICD10 codes	ICD10 Codes	PH1107	2435	Alcohol use
Alcohol misuse	2946	10505	2023-09-12T10:04:16.221294Z	8834	10408	1	8834	10129	287992	T51	Toxic effect of alcohol	NA	NA	10505	Alcohol use	4	ICD10 codes	ICD10 Codes	PH1107	2435	Alcohol use
Alcohol misuse	2946	10505	2023-09-12T10:04:16.221294Z	8834	10408	1	8834	10129	287993	T510	Toxic effect: Ethanol	NA	NA	10505	Alcohol use	4	ICD10 codes	ICD10 Codes	PH1107	2435	Alcohol use
Alcohol misuse	2946	10505	2023-09-12T10:04:16.221294Z	8834	10408	1	8834	10129	287994	T511	Toxic effect: Methanol	NA	NA	10505	Alcohol use	4	ICD10 codes	ICD10 Codes	PH1107	2435	Alcohol use
Alcohol misuse	2946	10505	2023-09-12T10:04:16.221294Z	8834	10408	1	8834	10129	287995	T512	Toxic effect: 2-Propanol	NA	NA	10505	Alcohol use	4	ICD10 codes	ICD10 Codes	PH1107	2435	Alcohol use
Alcohol misuse	2946	10505	2023-09-12T10:04:16.221294Z	8834	10408	1	8834	10129	287996	T513	Toxic effect: Fusel oil	NA	NA	10505	Alcohol use	4	ICD10 codes	ICD10 Codes	PH1107	2435	Alcohol use
Alcohol misuse	2946	10505	2023-09-12T10:04:16.221294Z	8834	10408	1	8834	10129	287997	T518	Toxic effect: Other alcohols	NA	NA	10505	Alcohol use	4	ICD10 codes	ICD10 Codes	PH1107	2435	Alcohol use
Alcohol misuse	2946	10505	2023-09-12T10:04:16.221294Z	8834	10408	1	8834	10129	287998	T519	Toxic effect: Alcohol, unspecified	NA	NA	10505	Alcohol use	4	ICD10 codes	ICD10 Codes	PH1107	2435	Alcohol use
Alcohol misuse	2946	10505	2023-09-12T10:04:16.221294Z	8834	10408	1	8834	10129	287999	X45	Accidental poisoning by and exposure to alcohol	NA	NA	10505	Alcohol use	4	ICD10 codes	ICD10 Codes	PH1107	2435	Alcohol use
Alcohol misuse	2946	10505	2023-09-12T10:04:16.221294Z	8834	10408	1	8834	10129	288000	X450	Accidental poisoning by and exposure to alcohol	NA	NA	10505	Alcohol use	4	ICD10 codes	ICD10 Codes	PH1107	2435	Alcohol use
Alcohol misuse	2946	10505	2023-09-12T10:04:16.221294Z	8834	10408	1	8834	10129	288001	X451	Accidental poisoning by and exposure to alcohol	NA	NA	10505	Alcohol use	4	ICD10 codes	ICD10 Codes	PH1107	2435	Alcohol use
Alcohol misuse	2946	10505	2023-09-12T10:04:16.221294Z	8834	10408	1	8834	10129	288002	X452	Accidental poisoning by and exposure to alcohol	NA	NA	10505	Alcohol use	4	ICD10 codes	ICD10 Codes	PH1107	2435	Alcohol use
Alcohol misuse	2946	10505	2023-09-12T10:04:16.221294Z	8834	10408	1	8834	10129	288003	X453	Accidental poisoning by and exposure to alcohol	NA	NA	10505	Alcohol use	4	ICD10 codes	ICD10 Codes	PH1107	2435	Alcohol use
Alcohol misuse	2946	10505	2023-09-12T10:04:16.221294Z	8834	10408	1	8834	10129	288004	X454	Accidental poisoning by and exposure to alcohol	NA	NA	10505	Alcohol use	4	ICD10 codes	ICD10 Codes	PH1107	2435	Alcohol use
Alcohol misuse	2946	10505	2023-09-12T10:04:16.221294Z	8834	10408	1	8834	10129	288005	X455	Accidental poisoning by and exposure to alcohol	NA	NA	10505	Alcohol use	4	ICD10 codes	ICD10 Codes	PH1107	2435	Alcohol use
Alcohol misuse	2946	10505	2023-09-12T10:04:16.221294Z	8834	10408	1	8834	10129	288006	X456	Accidental poisoning by and exposure to alcohol	NA	NA	10505	Alcohol use	4	ICD10 codes	ICD10 Codes	PH1107	2435	Alcohol use
Alcohol misuse	2946	10505	2023-09-12T10:04:16.221294Z	8834	10408	1	8834	10129	288007	X457	Accidental poisoning by and exposure to alcohol	NA	NA	10505	Alcohol use	4	ICD10 codes	ICD10 Codes	PH1107	2435	Alcohol use
Alcohol misuse	2946	10505	2023-09-12T10:04:16.221294Z	8834	10408	1	8834	10129	288008	X458	Accidental poisoning by and exposure to alcohol	NA	NA	10505	Alcohol use	4	ICD10 codes	ICD10 Codes	PH1107	2435	Alcohol use
Alcohol misuse	2946	10505	2023-09-12T10:04:16.221294Z	8834	10408	1	8834	10129	288009	X459	Accidental poisoning by and exposure to alcohol	NA	NA	10505	Alcohol use	4	ICD10 codes	ICD10 Codes	PH1107	2435	Alcohol use
Alcohol misuse	2946	10505	2023-09-12T10:04:16.221294Z	8834	10408	1	8834	10129	288010	X65	Intentional self-poisoning by and exposure to alcohol	NA	NA	10505	Alcohol use	4	ICD10 codes	ICD10 Codes	PH1107	2435	Alcohol use
Alcohol misuse	2946	10505	2023-09-12T10:04:16.221294Z	8834	10408	1	8834	10129	288011	X650	Intentional self-poisoning by and exposure to alcohol	NA	NA	10505	Alcohol use	4	ICD10 codes	ICD10 Codes	PH1107	2435	Alcohol use
Alcohol misuse	2946	10505	2023-09-12T10:04:16.221294Z	8834	10408	1	8834	10129	288012	X651	Intentional self-poisoning by and exposure to alcohol	NA	NA	10505	Alcohol use	4	ICD10 codes	ICD10 Codes	PH1107	2435	Alcohol use
Alcohol misuse	2946	10505	2023-09-12T10:04:16.221294Z	8834	10408	1	8834	10129	288013	X652	Intentional self-poisoning by and exposure to alcohol	NA	NA	10505	Alcohol use	4	ICD10 codes	ICD10 Codes	PH1107	2435	Alcohol use
Alcohol misuse	2946	10505	2023-09-12T10:04:16.221294Z	8834	10408	1	8834	10129	288014	X653	Intentional self-poisoning by and exposure to alcohol	NA	NA	10505	Alcohol use	4	ICD10 codes	ICD10 Codes	PH1107	2435	Alcohol use
Alcohol misuse	2946	10505	2023-09-12T10:04:16.221294Z	8834	10408	1	8834	10129	288015	X654	Intentional self-poisoning by and exposure to alcohol	NA	NA	10505	Alcohol use	4	ICD10 codes	ICD10 Codes	PH1107	2435	Alcohol use
Alcohol misuse	2946	10505	2023-09-12T10:04:16.221294Z	8834	10408	1	8834	10129	288016	X655	Intentional self-poisoning by and exposure to alcohol	NA	NA	10505	Alcohol use	4	ICD10 codes	ICD10 Codes	PH1107	2435	Alcohol use
Alcohol misuse	2946	10505	2023-09-12T10:04:16.221294Z	8834	10408	1	8834	10129	288017	X656	Intentional self-poisoning by and exposure to alcohol	NA	NA	10505	Alcohol use	4	ICD10 codes	ICD10 Codes	PH1107	2435	Alcohol use
Alcohol misuse	2946	10505	2023-09-12T10:04:16.221294Z	8834	10408	1	8834	10129	288018	X657	Intentional self-poisoning by and exposure to alcohol	NA	NA	10505	Alcohol use	4	ICD10 codes	ICD10 Codes	PH1107	2435	Alcohol use
Alcohol misuse	2946	10505	2023-09-12T10:04:16.221294Z	8834	10408	1	8834	10129	288019	X658	Intentional self-poisoning by and exposure to alcohol	NA	NA	10505	Alcohol use	4	ICD10 codes	ICD10 Codes	PH1107	2435	Alcohol use
Alcohol misuse	2946	10505	2023-09-12T10:04:16.221294Z	8834	10408	1	8834	10129	288020	X659	Intentional self-poisoning by and exposure to alcohol	NA	NA	10505	Alcohol use	4	ICD10 codes	ICD10 Codes	PH1107	2435	Alcohol use
Alcohol misuse	2946	10505	2023-09-12T10:04:16.221294Z	8834	10408	1	8834	10129	288021	Y15	Poisoning by and exposure to alcohol, undetermined intent	NA	NA	10505	Alcohol use	4	ICD10 codes	ICD10 Codes	PH1107	2435	Alcohol use
Alcohol misuse	2946	10505	2023-09-12T10:04:16.221294Z	8834	10408	1	8834	10129	288022	Y150	Poisoning by and exposure to alcohol, undetermined intent	NA	NA	10505	Alcohol use	4	ICD10 codes	ICD10 Codes	PH1107	2435	Alcohol use
Alcohol misuse	2946	10505	2023-09-12T10:04:16.221294Z	8834	10408	1	8834	10129	288023	Y151	Poisoning by and exposure to alcohol, undetermined intent	NA	NA	10505	Alcohol use	4	ICD10 codes	ICD10 Codes	PH1107	2435	Alcohol use
Alcohol misuse	2946	10505	2023-09-12T10:04:16.221294Z	8834	10408	1	8834	10129	288024	Y152	Poisoning by and exposure to alcohol, undetermined intent	NA	NA	10505	Alcohol use	4	ICD10 codes	ICD10 Codes	PH1107	2435	Alcohol use
Alcohol misuse	2946	10505	2023-09-12T10:04:16.221294Z	8834	10408	1	8834	10129	288025	Y153	Poisoning by and exposure to alcohol, undetermined intent	NA	NA	10505	Alcohol use	4	ICD10 codes	ICD10 Codes	PH1107	2435	Alcohol use
Alcohol misuse	2946	10505	2023-09-12T10:04:16.221294Z	8834	10408	1	8834	10129	288026	Y154	Poisoning by and exposure to alcohol, undetermined intent	NA	NA	10505	Alcohol use	4	ICD10 codes	ICD10 Codes	PH1107	2435	Alcohol use
Alcohol misuse	2946	10505	2023-09-12T10:04:16.221294Z	8834	10408	1	8834	10129	288027	Y155	Poisoning by and exposure to alcohol, undetermined intent	NA	NA	10505	Alcohol use	4	ICD10 codes	ICD10 Codes	PH1107	2435	Alcohol use
Alcohol misuse	2946	10505	2023-09-12T10:04:16.221294Z	8834	10408	1	8834	10129	288028	Y156	Poisoning by and exposure to alcohol, undetermined intent	NA	NA	10505	Alcohol use	4	ICD10 codes	ICD10 Codes	PH1107	2435	Alcohol use
Alcohol misuse	2946	10505	2023-09-12T10:04:16.221294Z	8834	10408	1	8834	10129	288029	Y157	Poisoning by and exposure to alcohol, undetermined intent	NA	NA	10505	Alcohol use	4	ICD10 codes	ICD10 Codes	PH1107	2435	Alcohol use
Alcohol misuse	2946	10505	2023-09-12T10:04:16.221294Z	8834	10408	1	8834	10129	288030	Y158	Poisoning by and exposure to alcohol, undetermined intent	NA	NA	10505	Alcohol use	4	ICD10 codes	ICD10 Codes	PH1107	2435	Alcohol use
Alcohol misuse	2946	10505	2023-09-12T10:04:16.221294Z	8834	10408	1	8834	10129	288031	Y159	Poisoning by and exposure to alcohol, undetermined intent	NA	NA	10505	Alcohol use	4	ICD10 codes	ICD10 Codes	PH1107	2435	Alcohol use
Alcohol misuse	2946	10505	2023-09-12T10:04:16.221294Z	8834	10408	1	8834	10129	288032	Y573	Alcohol deterrents	NA	NA	10505	Alcohol use	4	ICD10 codes	ICD10 Codes	PH1107	2435	Alcohol use
Alcohol misuse	2946	10505	2023-09-12T10:04:16.221294Z	8834	10408	1	8834	10129	288033	Y904	Blood alcohol level of 80-99 mg/100 ml	NA	NA	10505	Alcohol use	4	ICD10 codes	ICD10 Codes	PH1107	2435	Alcohol use
Alcohol misuse	2946	10505	2023-09-12T10:04:16.221294Z	8834	10408	1	8834	10129	288034	Y905	Blood alcohol level of 100-119 mg/100 ml	NA	NA	10505	Alcohol use	4	ICD10 codes	ICD10 Codes	PH1107	2435	Alcohol use
Alcohol misuse	2946	10505	2023-09-12T10:04:16.221294Z	8834	10408	1	8834	10129	288035	Y906	Blood alcohol level of 120-199 mg/100 ml	NA	NA	10505	Alcohol use	4	ICD10 codes	ICD10 Codes	PH1107	2435	Alcohol use
Alcohol misuse	2946	10505	2023-09-12T10:04:16.221294Z	8834	10408	1	8834	10129	288036	Y907	Blood alcohol level of 200-239 mg/100 ml	NA	NA	10505	Alcohol use	4	ICD10 codes	ICD10 Codes	PH1107	2435	Alcohol use
Alcohol misuse	2946	10505	2023-09-12T10:04:16.221294Z	8834	10408	1	8834	10129	288037	Y908	Blood alcohol level of 240 mg/100 ml or more	NA	NA	10505	Alcohol use	4	ICD10 codes	ICD10 Codes	PH1107	2435	Alcohol use
Alcohol misuse	2946	10505	2023-09-12T10:04:16.221294Z	8834	10408	1	8834	10129	288038	Y912	Severe alcohol intoxication	NA	NA	10505	Alcohol use	4	ICD10 codes	ICD10 Codes	PH1107	2435	Alcohol use
Alcohol misuse	2946	10505	2023-09-12T10:04:16.221294Z	8834	10408	1	8834	10129	288039	Y913	Very severe alcohol intoxication	NA	NA	10505	Alcohol use	4	ICD10 codes	ICD10 Codes	PH1107	2435	Alcohol use
Alcohol misuse	2946	10505	2023-09-12T10:04:16.221294Z	8834	10408	1	8834	10129	288040	Z502	Alcohol rehabilitation	NA	NA	10505	Alcohol use	4	ICD10 codes	ICD10 Codes	PH1107	2435	Alcohol use
Alcohol misuse	2946	10505	2023-09-12T10:04:16.221294Z	8834	10408	1	8834	10129	288041	Z714	Alcohol abuse counselling and surveillance	NA	NA	10505	Alcohol use	4	ICD10 codes	ICD10 Codes	PH1107	2435	Alcohol use
Alcohol misuse	2946	10505	2023-09-12T10:04:16.221294Z	8834	10408	1	8834	10129	288042	Z721	Alcohol use	NA	NA	10505	Alcohol use	4	ICD10 codes	ICD10 Codes	PH1107	2435	Alcohol use
Alcohol misuse										265.1	Other and unspecified manifestations of thiamine deficiency	NA	NA	10505	Alcohol use	9	ICD9 codes	ICD9 Codes	PH1107	2435	Alcohol use
Alcohol misuse										291	Alcohol-induced mental disorders	NA	NA	10505	Alcohol use	9	ICD9 codes	ICD9 Codes	PH1107	2435	Alcohol use
Alcohol misuse										291.1	Alcohol-induced persisting amnestic disorder	NA	NA	10505	Alcohol use	9	ICD9 codes	ICD9 Codes	PH1107	2435	Alcohol use
Alcohol misuse										291.2	Alcohol-induced persisting dementia	NA	NA	10505	Alcohol use	9	ICD9 codes	ICD9 Codes	PH1107	2435	Alcohol use
Alcohol misuse										291.3	Alcohol-induced psychotic disorder with hallucinations	NA	NA	10505	Alcohol use	9	ICD9 codes	ICD9 Codes	PH1107	2435	Alcohol use
Alcohol misuse										291.4	Idiosyncratic alcohol intoxication	NA	NA	10505	Alcohol use	9	ICD9 codes	ICD9 Codes	PH1107	2435	Alcohol use
Alcohol misuse										291.5	Alcohol-induced psychotic disorder with delusions	NA	NA	10505	Alcohol use	9	ICD9 codes	ICD9 Codes	PH1107	2435	Alcohol use
Alcohol misuse										291.8	Other specified alcohol-induced mental disorders	NA	NA	10505	Alcohol use	9	ICD9 codes	ICD9 Codes	PH1107	2435	Alcohol use
Alcohol misuse										291.81	Alcohol withdrawal	NA	NA	10505	Alcohol use	9	ICD9 codes	ICD9 Codes	PH1107	2435	Alcohol use
Alcohol misuse										291.82	Alcohol induced sleep disorders	NA	NA	10505	Alcohol use	9	ICD9 codes	ICD9 Codes	PH1107	2435	Alcohol use
Alcohol misuse										291.89	Other alcohol-induced mental disorders	NA	NA	10505	Alcohol use	9	ICD9 codes	ICD9 Codes	PH1107	2435	Alcohol use
Alcohol misuse										291.9	Unspecified alcohol-induced mental disorders	NA	NA	10505	Alcohol use	9	ICD9 codes	ICD9 Codes	PH1107	2435	Alcohol use
Alcohol misuse										303	Alcohol dependence syndrome	NA	NA	10505	Alcohol use	9	ICD9 codes	ICD9 Codes	PH1107	2435	Alcohol use
Alcohol misuse										303.01	Acute alcoholic intoxication in alcoholism, continuous	NA	NA	10505	Alcohol use	9	ICD9 codes	ICD9 Codes	PH1107	2435	Alcohol use
Alcohol misuse										303.02	Acute alcoholic intoxication in alcoholism, episodic	NA	NA	10505	Alcohol use	9	ICD9 codes	ICD9 Codes	PH1107	2435	Alcohol use
Alcohol misuse										303.03	Acute alcoholic intoxication in alcoholism, in remission	NA	NA	10505	Alcohol use	9	ICD9 codes	ICD9 Codes	PH1107	2435	Alcohol use
Alcohol misuse										303.9	Other and unspecified alcohol dependence	NA	NA	10505	Alcohol use	9	ICD9 codes	ICD9 Codes	PH1107	2435	Alcohol use
Alcohol misuse										303.91	Other and unspecified alcohol dependence, continuous	NA	NA	10505	Alcohol use	9	ICD9 codes	ICD9 Codes	PH1107	2435	Alcohol use
Alcohol misuse										303.92	Other and unspecified alcohol dependence, episodic	NA	NA	10505	Alcohol use	9	ICD9 codes	ICD9 Codes	PH1107	2435	Alcohol use
Alcohol misuse										303.93	Other and unspecified alcohol dependence, in remission	NA	NA	10505	Alcohol use	9	ICD9 codes	ICD9 Codes	PH1107	2435	Alcohol use
Alcohol misuse										305.0	Nondependent alcohol abuse	NA	NA	10505	Alcohol use	9	ICD9 codes	ICD9 Codes	PH1107	2435	Alcohol use
Alcohol misuse										305.00	Alcohol abuse, unspecified	NA	NA	10505	Alcohol use	9	ICD9 codes	ICD9 Codes	PH1107	2435	Alcohol use
Alcohol misuse										305.01	Alcohol abuse, continuous	NA	NA	10505	Alcohol use	9	ICD9 codes	ICD9 Codes	PH1107	2435	Alcohol use
Alcohol misuse										305.02	Alcohol abuse, episodic	NA	NA	10505	Alcohol use	9	ICD9 codes	ICD9 Codes	PH1107	2435	Alcohol use
Alcohol misuse										305.03	Alcohol abuse, in remission	NA	NA	10505	Alcohol use	9	ICD9 codes	ICD9 Codes	PH1107	2435	Alcohol use
Alcohol misuse										331.7	Degeneration of nervous system due to alcohol	NA	NA	10505	Alcohol use	9	ICD9 codes	ICD9 Codes	PH1107	2435	Alcohol use
Alcohol misuse										357.5	Alcoholic polyneuropathy	NA	NA	10505	Alcohol use	9	ICD9 codes	ICD9 Codes	PH1107	2435	Alcohol use
Alcohol misuse										359.4	Alcoholic myopathy	NA	NA	10505	Alcohol use	9	ICD9 codes	ICD9 Codes	PH1107	2435	Alcohol use
Alcohol misuse										425.5	Alcoholic cardiomyopathy	NA	NA	10505	Alcohol use	9	ICD9 codes	ICD9 Codes	PH1107	2435	Alcohol use
Alcohol misuse										535.3	Alcoholic gastritis, without mention of hemorrhage	NA	NA	10505	Alcohol use	9	ICD9 codes	ICD9 Codes	PH1107	2435	Alcohol use
Alcohol misuse										535.31	Alcoholic gastritis, without hemorrhage	NA	NA	10505	Alcohol use	9	ICD9 codes	ICD9 Codes	PH1107	2435	Alcohol use
Alcohol misuse										571.1	Acute Alcoholic hepatitis	NA	NA	10505	Alcohol use	9	ICD9 codes	ICD9 Codes	PH1107	2435	Alcohol use
Alcohol misuse										571.2	Alcoholic cirrhosis of liver	NA	NA	10505	Alcohol use	9	ICD9 codes	ICD9 Codes	PH1107	2435	Alcohol use
Alcohol misuse										571.3	Alcoholic liver damage, unspecified	NA	NA	10505	Alcohol use	9	ICD9 codes	ICD9 Codes	PH1107	2435	Alcohol use
Alcohol misuse										577.1	Chronic pancreatitis	NA	NA	10505	Alcohol use	9	ICD9 codes	ICD9 Codes	PH1107	2435	Alcohol use
Alcohol misuse										790.3	excessive blood level of alcohol	NA	NA	10505	Alcohol use	9	ICD9 codes	ICD9 Codes	PH1107	2435	Alcohol use
Alcohol misuse										980.1	Toxic effect of methyl alcohol	NA	NA	10505	Alcohol use	9	ICD9 codes	ICD9 Codes	PH1107	2435	Alcohol use
Alcohol misuse										980.2	Toxic effect of isopropyl alcohol	NA	NA	10505	Alcohol use	9	ICD9 codes	ICD9 Codes	PH1107	2435	Alcohol use
Alcohol misuse										980.3	Toxic effect of fusel oil	NA	NA	10505	Alcohol use	9	ICD9 codes	ICD9 Codes	PH1107	2435	Alcohol use
Alcohol misuse										980.8	Toxic effect of other specified alcohols	NA	NA	10505	Alcohol use	9	ICD9 codes	ICD9 Codes	PH1107	2435	Alcohol use
Alcohol misuse										980.9	Toxic effect of unspecified alcohol	NA	NA	10505	Alcohol use	9	ICD9 codes	ICD9 Codes	PH1107	2435	Alcohol use
Alcohol misuse										255.0	Alcohol-induced pseudo-Cushings syndrome	NA	NA	10505	Alcohol use	9	ICD9 codes	ICD9 Codes	PH1107	2435	Alcohol use
Alcohol misuse										291.0	Alcohol withdrawal delirium	NA	NA	10505	Alcohol use	9	ICD9 codes	ICD9 Codes	PH1107	2435	Alcohol use
Alcohol misuse										303.0	Acute alcoholic intoxication	NA	NA	10505	Alcohol use	9	ICD9 codes	ICD9 Codes	PH1107	2435	Alcohol use
Alcohol misuse										303.00	Acute alcoholic intoxication in alcoholism, unspecified	NA	NA	10505	Alcohol use	9	ICD9 codes	ICD9 Codes	PH1107	2435	Alcohol use
Alcohol misuse										303.90	Other and unspecified alcohol dependence, unspecified	NA	NA	10505	Alcohol use	9	ICD9 codes	ICD9 Codes	PH1107	2435	Alcohol use
Alcohol misuse										305.0	Nondependent alcohol abuse	NA	NA	10505	Alcohol use	9	ICD9 codes	ICD9 Codes	PH1107	2435	Alcohol use
Alcohol misuse										305.00	Alcohol abuse, unspecified	NA	NA	10505	Alcohol use	9	ICD9 codes	ICD9 Codes	PH1107	2435	Alcohol use
Alcohol misuse										571.0	Alcoholic fatty liver	NA	NA	10505	Alcohol use	9	ICD9 codes	ICD9 Codes	PH1107	2435	Alcohol use
Alcohol misuse										577.0	Alcohol-induced acute pancreatitis	NA	NA	10505	Alcohol use	9	ICD9 codes	ICD9 Codes	PH1107	2435	Alcohol use
Alcohol misuse										980	Toxic effect of alcohol	NA	NA	10505	Alcohol use	9	ICD9 codes	ICD9 Codes	PH1107	2435	Alcohol use
Alcohol misuse										980.0	Toxic effect: Ethanol	NA	NA	10505	Alcohol use	9	ICD9 codes	ICD9 Codes	PH1107	2435	Alcohol use
Alcohol misuse										E860	Accidental poisoning by alcohol not elsewhere classified	NA	NA	10505	Alcohol use	9	ICD9 codes	ICD9 Codes	PH1107	2435	Alcohol use
Alcohol misuse										E860.0	Accidental poisoning by alcoholic beverages	NA	NA	10505	Alcohol use	9	ICD9 codes	ICD9 Codes	PH1107	2435	Alcohol use
Alcohol misuse										E860.1	Accidental poisoning by other and unspecified ethyl alcohol and its products	NA	NA	10505	Alcohol use	9	ICD9 codes	ICD9 Codes	PH1107	2435	Alcohol use
Alcohol misuse										E860.2	Accidental poisoning by methyl alcohol	NA	NA	10505	Alcohol use	9	ICD9 codes	ICD9 Codes	PH1107	2435	Alcohol use
Alcohol misuse										E860.3	Accidental poisoning by isopropyl alcohol	NA	NA	10505	Alcohol use	9	ICD9 codes	ICD9 Codes	PH1107	2435	Alcohol use
Alcohol misuse										E860.4	Accidental poisoning by fusel oil	NA	NA	10505	Alcohol use	9	ICD9 codes	ICD9 Codes	PH1107	2435	Alcohol use
Alcohol misuse										E860.8	Accidental poisoning by other specified alcohols	NA	NA	10505	Alcohol use	9	ICD9 codes	ICD9 Codes	PH1107	2435	Alcohol use
Alcohol misuse										E860.9	Accidental poisoning by unspecified alcohol	NA	NA	10505	Alcohol use	9	ICD9 codes	ICD9 Codes	PH1107	2435	Alcohol use
Alcohol misuse										V65.42	Counseling on substance use and abuse	NA	NA	10505	Alcohol use	9	ICD9 codes	ICD9 Codes	PH1107	2435	Alcohol use
Alcohol misuse	2944	10507	2023-09-12T10:04:20.419992Z	8835	10410	1	8835	10131	288071	1365	Heavy drinker - 7-9u/day	NA	NA	10507	Alcohol use	5	Read codes v2	Read codes v2	PH1107	2435	Alcohol use
Alcohol misuse	2944	10507	2023-09-12T10:04:20.419992Z	8835	10410	1	8835	10131	288072	1366	Very heavy drinker - >9u/day	NA	NA	10507	Alcohol use	5	Read codes v2	Read codes v2	PH1107	2435	Alcohol use
Alcohol misuse	2944	10507	2023-09-12T10:04:20.419992Z	8835	10410	1	8835	10131	288082	1462	H/O: alcoholism	NA	NA	10507	Alcohol use	5	Read codes v2	Read codes v2	PH1107	2435	Alcohol use
Alcohol misuse	2944	10507	2023-09-12T10:04:20.419992Z	8835	10410	1	8835	10131	288080	136c.	Higher risk drinking	NA	NA	10507	Alcohol use	5	Read codes v2	Read codes v2	PH1107	2435	Alcohol use
Alcohol misuse	2944	10507	2023-09-12T10:04:20.419992Z	8835	10410	1	8835	10131	288073	136P.	Heavy drinker	NA	NA	10507	Alcohol use	5	Read codes v2	Read codes v2	PH1107	2435	Alcohol use
Alcohol misuse	2944	10507	2023-09-12T10:04:20.419992Z	8835	10410	1	8835	10131	288074	136Q.	Very heavy drinker	NA	NA	10507	Alcohol use	5	Read codes v2	Read codes v2	PH1107	2435	Alcohol use
Alcohol misuse	2944	10507	2023-09-12T10:04:20.419992Z	8835	10410	1	8835	10131	288075	136R.	Binge drinker	NA	NA	10507	Alcohol use	5	Read codes v2	Read codes v2	PH1107	2435	Alcohol use
Alcohol misuse	2944	10507	2023-09-12T10:04:20.419992Z	8835	10410	1	8835	10131	288076	136S.	Hazardous alcohol use	NA	NA	10507	Alcohol use	5	Read codes v2	Read codes v2	PH1107	2435	Alcohol use
Alcohol misuse	2944	10507	2023-09-12T10:04:20.419992Z	8835	10410	1	8835	10131	288077	136T.	Harmful alcohol use	NA	NA	10507	Alcohol use	5	Read codes v2	Read codes v2	PH1107	2435	Alcohol use
Alcohol misuse	2944	10507	2023-09-12T10:04:20.419992Z	8835	10410	1	8835	10131	288078	136W.	Alcohol misuse	NA	NA	10507	Alcohol use	5	Read codes v2	Read codes v2	PH1107	2435	Alcohol use
Alcohol misuse	2944	10507	2023-09-12T10:04:20.419992Z	8835	10410	1	8835	10131	288079	136Y.	Drink in a.m. to rid hangover	NA	NA	10507	Alcohol use	5	Read codes v2	Read codes v2	PH1107	2435	Alcohol use
Alcohol misuse	2944	10507	2023-09-12T10:04:20.419992Z	8835	10410	1	8835	10131	288081	13Y8.	Alcoholics anonymous	NA	NA	10507	Alcohol use	5	Read codes v2	Read codes v2	PH1107	2435	Alcohol use
Alcohol misuse	2944	10507	2023-09-12T10:04:20.419992Z	8835	10410	1	8835	10131	288083	1B1c.	Alcohol induced hallucinations	NA	NA	10507	Alcohol use	5	Read codes v2	Read codes v2	PH1107	2435	Alcohol use
Alcohol misuse	2944	10507	2023-09-12T10:04:20.419992Z	8835	10410	1	8835	10131	288084	38Dz.	Sever alcoh depend questionn	NA	NA	10507	Alcohol use	5	Read codes v2	Read codes v2	PH1107	2435	Alcohol use
Alcohol misuse	2944	10507	2023-09-12T10:04:20.419992Z	8835	10410	1	8835	10131	288085	66e..	Alcohol disorder monitoring	NA	NA	10507	Alcohol use	5	Read codes v2	Read codes v2	PH1107	2435	Alcohol use
Alcohol misuse	2944	10507	2023-09-12T10:04:20.419992Z	8835	10410	1	8835	10131	288086	66e0.	Alcohol abuse monitoring	NA	NA	10507	Alcohol use	5	Read codes v2	Read codes v2	PH1107	2435	Alcohol use
Alcohol misuse	2944	10507	2023-09-12T10:04:20.419992Z	8835	10410	1	8835	10131	288087	7P221	Del rehab alcohol addiction	NA	NA	10507	Alcohol use	5	Read codes v2	Read codes v2	PH1107	2435	Alcohol use
Alcohol misuse	2944	10507	2023-09-12T10:04:20.419992Z	8835	10410	1	8835	10131	288088	8BA8.	Alcohol detoxification	NA	NA	10507	Alcohol use	5	Read codes v2	Read codes v2	PH1107	2435	Alcohol use
Alcohol misuse	2944	10507	2023-09-12T10:04:20.419992Z	8835	10410	1	8835	10131	288089	8BAs.	Alcohol relapse prevention	NA	NA	10507	Alcohol use	5	Read codes v2	Read codes v2	PH1107	2435	Alcohol use
Alcohol misuse	2944	10507	2023-09-12T10:04:20.419992Z	8835	10410	1	8835	10131	288090	8BAu.	Alcohol harm reduction prog	NA	NA	10507	Alcohol use	5	Read codes v2	Read codes v2	PH1107	2435	Alcohol use
Alcohol misuse	2944	10507	2023-09-12T10:04:20.419992Z	8835	10410	1	8835	10131	288091	8BAw.	Alcohol twelve step programme	NA	NA	10507	Alcohol use	5	Read codes v2	Read codes v2	PH1107	2435	Alcohol use
Alcohol misuse	2944	10507	2023-09-12T10:04:20.419992Z	8835	10410	1	8835	10131	288092	8CAv.	Adv cont prim care alcoh workr	NA	NA	10507	Alcohol use	5	Read codes v2	Read codes v2	PH1107	2435	Alcohol use
Alcohol misuse	2944	10507	2023-09-12T10:04:20.419992Z	8835	10410	1	8835	10131	288093	8G32.	Aversion therapy - alcoholism	NA	NA	10507	Alcohol use	5	Read codes v2	Read codes v2	PH1107	2435	Alcohol use
Alcohol misuse	2944	10507	2023-09-12T10:04:20.419992Z	8835	10410	1	8835	10131	288094	8H35.	Admit to alcohol detox centre	NA	NA	10507	Alcohol use	5	Read codes v2	Read codes v2	PH1107	2435	Alcohol use
Alcohol misuse	2944	10507	2023-09-12T10:04:20.419992Z	8835	10410	1	8835	10131	288095	8H7p.	Refer community alcohol team	NA	NA	10507	Alcohol use	5	Read codes v2	Read codes v2	PH1107	2435	Alcohol use
Alcohol misuse	2944	10507	2023-09-12T10:04:20.419992Z	8835	10410	1	8835	10131	288096	8HkG.	Ref to special alco treat serv	NA	NA	10507	Alcohol use	5	Read codes v2	Read codes v2	PH1107	2435	Alcohol use
Alcohol misuse	2944	10507	2023-09-12T10:04:20.419992Z	8835	10410	1	8835	10131	288097	8HkJ.	Ref alchl brief intervntin ser	NA	NA	10507	Alcohol use	5	Read codes v2	Read codes v2	PH1107	2435	Alcohol use
Alcohol misuse	2944	10507	2023-09-12T10:04:20.419992Z	8835	10410	1	8835	10131	288098	8IAF.	Brief intervent ex alc declind	NA	NA	10507	Alcohol use	5	Read codes v2	Read codes v2	PH1107	2435	Alcohol use
Alcohol misuse	2944	10507	2023-09-12T10:04:20.419992Z	8835	10410	1	8835	10131	288099	8IAJ.	Decld ref spec alco treat serv	NA	NA	10507	Alcohol use	5	Read codes v2	Read codes v2	PH1107	2435	Alcohol use
Alcohol misuse	2944	10507	2023-09-12T10:04:20.419992Z	8835	10410	1	8835	10131	288100	8IAt.	Ext inter exc alco consump dec	NA	NA	10507	Alcohol use	5	Read codes v2	Read codes v2	PH1107	2435	Alcohol use
Alcohol misuse	2944	10507	2023-09-12T10:04:20.419992Z	8835	10410	1	8835	10131	288101	8IEA.	Ref comm alcohol team declined	NA	NA	10507	Alcohol use	5	Read codes v2	Read codes v2	PH1107	2435	Alcohol use
Alcohol misuse	2944	10507	2023-09-12T10:04:20.419992Z	8835	10410	1	8835	10131	288107	9k1..	Alcohol misuse - enh ser admin	NA	NA	10507	Alcohol use	5	Read codes v2	Read codes v2	PH1107	2435	Alcohol use
Alcohol misuse	2944	10507	2023-09-12T10:04:20.419992Z	8835	10410	1	8835	10131	288108	9k10.	Comm detoxification registered	NA	NA	10507	Alcohol use	5	Read codes v2	Read codes v2	PH1107	2435	Alcohol use
Alcohol misuse	2944	10507	2023-09-12T10:04:20.419992Z	8835	10410	1	8835	10131	288109	9k11.	Alcohol consumption counsellin	NA	NA	10507	Alcohol use	5	Read codes v2	Read codes v2	PH1107	2435	Alcohol use
Alcohol misuse	2944	10507	2023-09-12T10:04:20.419992Z	8835	10410	1	8835	10131	288110	9k12.	Alco misuse - enh serv complet	NA	NA	10507	Alcohol use	5	Read codes v2	Read codes v2	PH1107	2435	Alcohol use
Alcohol misuse	2944	10507	2023-09-12T10:04:20.419992Z	8835	10410	1	8835	10131	288111	9k14.	Alco counsel by other agencies	NA	NA	10507	Alcohol use	5	Read codes v2	Read codes v2	PH1107	2435	Alcohol use
Alcohol misuse	2944	10507	2023-09-12T10:04:20.419992Z	8835	10410	1	8835	10131	288112	9k19.	Alco asses dclnd - enh ser adm	NA	NA	10507	Alcohol use	5	Read codes v2	Read codes v2	PH1107	2435	Alcohol use
Alcohol misuse	2944	10507	2023-09-12T10:04:20.419992Z	8835	10410	1	8835	10131	288113	9k1A.	Brief intervent ex alc complet	NA	NA	10507	Alcohol use	5	Read codes v2	Read codes v2	PH1107	2435	Alcohol use
Alcohol misuse	2944	10507	2023-09-12T10:04:20.419992Z	8835	10410	1	8835	10131	288114	9k1B.	Extend intervent ex alc complt	NA	NA	10507	Alcohol use	5	Read codes v2	Read codes v2	PH1107	2435	Alcohol use
Alcohol misuse	2944	10507	2023-09-12T10:04:20.419992Z	8835	10410	1	8835	10131	288104	9NgzH	Withdrawn alcohol detox progra	NA	NA	10507	Alcohol use	5	Read codes v2	Read codes v2	PH1107	2435	Alcohol use
Alcohol misuse	2944	10507	2023-09-12T10:04:20.419992Z	8835	10410	1	8835	10131	288102	9NJz.	In-house alcohol detoxificatin	NA	NA	10507	Alcohol use	5	Read codes v2	Read codes v2	PH1107	2435	Alcohol use
Alcohol misuse	2944	10507	2023-09-12T10:04:20.419992Z	8835	10410	1	8835	10131	288103	9NN2.	Under care comm alcohol team	NA	NA	10507	Alcohol use	5	Read codes v2	Read codes v2	PH1107	2435	Alcohol use
Alcohol misuse	2944	10507	2023-09-12T10:04:20.419992Z	8835	10410	1	8835	10131	288105	9Nz9.	Emrgcy dept attn alcohl consum	NA	NA	10507	Alcohol use	5	Read codes v2	Read codes v2	PH1107	2435	Alcohol use
Alcohol misuse	2944	10507	2023-09-12T10:04:20.419992Z	8835	10410	1	8835	10131	288106	9NzA.	Hospital attend alcohl consump	NA	NA	10507	Alcohol use	5	Read codes v2	Read codes v2	PH1107	2435	Alcohol use
Alcohol misuse	2944	10507	2023-09-12T10:04:20.419992Z	8835	10410	1	8835	10131	288115	C1505	Alchl-indc pseud-Cushings syn	NA	NA	10507	Alcohol use	5	Read codes v2	Read codes v2	PH1107	2435	Alcohol use
Alcohol misuse	2944	10507	2023-09-12T10:04:20.419992Z	8835	10410	1	8835	10131	288116	C253.	Wernickes encephalopathy	NA	NA	10507	Alcohol use	5	Read codes v2	Read codes v2	PH1107	2435	Alcohol use
Alcohol misuse	2944	10507	2023-09-12T10:04:20.419992Z	8835	10410	1	8835	10131	288232	du1..	DISULFIRAM	NA	NA	10507	Alcohol use	5	Read codes v2	Read codes v2	PH1107	2435	Alcohol use
Alcohol misuse	2944	10507	2023-09-12T10:04:20.419992Z	8835	10410	1	8835	10131	288233	du11.	DISULFIRAM 200mg tablets	NA	NA	10507	Alcohol use	5	Read codes v2	Read codes v2	PH1107	2435	Alcohol use
Alcohol misuse	2944	10507	2023-09-12T10:04:20.419992Z	8835	10410	1	8835	10131	288234	du12.	ANTABUSE 200mg tablets	NA	NA	10507	Alcohol use	5	Read codes v2	Read codes v2	PH1107	2435	Alcohol use
Alcohol misuse	2944	10507	2023-09-12T10:04:20.419992Z	8835	10410	1	8835	10131	288235	du5..	ACAMPROSATE CALCIUM	NA	NA	10507	Alcohol use	5	Read codes v2	Read codes v2	PH1107	2435	Alcohol use
Alcohol misuse	2944	10507	2023-09-12T10:04:20.419992Z	8835	10410	1	8835	10131	288236	du51.	ACAMPROSATE CAL 333mg e/c tabs	NA	NA	10507	Alcohol use	5	Read codes v2	Read codes v2	PH1107	2435	Alcohol use
Alcohol misuse	2944	10507	2023-09-12T10:04:20.419992Z	8835	10410	1	8835	10131	288237	du52.	CAMPRAL EC 333mg e/c tablets	NA	NA	10507	Alcohol use	5	Read codes v2	Read codes v2	PH1107	2435	Alcohol use
Alcohol misuse	2944	10507	2023-09-12T10:04:20.419992Z	8835	10410	1	8835	10131	288043	E01..	Alcoholic psychoses	NA	NA	10507	Alcohol use	5	Read codes v2	Read codes v2	PH1107	2435	Alcohol use
Alcohol misuse	2944	10507	2023-09-12T10:04:20.419992Z	8835	10410	1	8835	10131	288044	E010.	Alcohol withdrawal delirium	NA	NA	10507	Alcohol use	5	Read codes v2	Read codes v2	PH1107	2435	Alcohol use
Alcohol misuse	2944	10507	2023-09-12T10:04:20.419992Z	8835	10410	1	8835	10131	288045	E011.	Alcohol amnestic syndrome	NA	NA	10507	Alcohol use	5	Read codes v2	Read codes v2	PH1107	2435	Alcohol use
Alcohol misuse	2944	10507	2023-09-12T10:04:20.419992Z	8835	10410	1	8835	10131	288046	E0110	Korsakovs alcoholic psychosis	NA	NA	10507	Alcohol use	5	Read codes v2	Read codes v2	PH1107	2435	Alcohol use
Alcohol misuse	2944	10507	2023-09-12T10:04:20.419992Z	8835	10410	1	8835	10131	288047	E0111	Korsakov + peripheral neuritis	NA	NA	10507	Alcohol use	5	Read codes v2	Read codes v2	PH1107	2435	Alcohol use
Alcohol misuse	2944	10507	2023-09-12T10:04:20.419992Z	8835	10410	1	8835	10131	288048	E0112	Wernicke-Korsakov syndrome	NA	NA	10507	Alcohol use	5	Read codes v2	Read codes v2	PH1107	2435	Alcohol use
Alcohol misuse	2944	10507	2023-09-12T10:04:20.419992Z	8835	10410	1	8835	10131	288049	E011z	Alcohol amnestic syndrome NOS	NA	NA	10507	Alcohol use	5	Read codes v2	Read codes v2	PH1107	2435	Alcohol use
Alcohol misuse	2944	10507	2023-09-12T10:04:20.419992Z	8835	10410	1	8835	10131	288050	E012.	Other alcoholic dementia	NA	NA	10507	Alcohol use	5	Read codes v2	Read codes v2	PH1107	2435	Alcohol use
Alcohol misuse	2944	10507	2023-09-12T10:04:20.419992Z	8835	10410	1	8835	10131	288051	E0120	Chronic alcoholic brain syndr.	NA	NA	10507	Alcohol use	5	Read codes v2	Read codes v2	PH1107	2435	Alcohol use
Alcohol misuse	2944	10507	2023-09-12T10:04:20.419992Z	8835	10410	1	8835	10131	288052	E013.	Alcohol withdrawal hallucinos.	NA	NA	10507	Alcohol use	5	Read codes v2	Read codes v2	PH1107	2435	Alcohol use
Alcohol misuse	2944	10507	2023-09-12T10:04:20.419992Z	8835	10410	1	8835	10131	288053	E014.	Pathological alcohol intoxic.	NA	NA	10507	Alcohol use	5	Read codes v2	Read codes v2	PH1107	2435	Alcohol use
Alcohol misuse	2944	10507	2023-09-12T10:04:20.419992Z	8835	10410	1	8835	10131	288054	E015.	Alcoholic paranoia	NA	NA	10507	Alcohol use	5	Read codes v2	Read codes v2	PH1107	2435	Alcohol use
Alcohol misuse	2944	10507	2023-09-12T10:04:20.419992Z	8835	10410	1	8835	10131	288055	E01y.	Other alcoholic psychosis	NA	NA	10507	Alcohol use	5	Read codes v2	Read codes v2	PH1107	2435	Alcohol use
Alcohol misuse	2944	10507	2023-09-12T10:04:20.419992Z	8835	10410	1	8835	10131	288056	E01y0	Alcohol withdrawal syndrome	NA	NA	10507	Alcohol use	5	Read codes v2	Read codes v2	PH1107	2435	Alcohol use
Alcohol misuse	2944	10507	2023-09-12T10:04:20.419992Z	8835	10410	1	8835	10131	288057	E01yz	Other alcoholic psychosis NOS	NA	NA	10507	Alcohol use	5	Read codes v2	Read codes v2	PH1107	2435	Alcohol use
Alcohol misuse	2944	10507	2023-09-12T10:04:20.419992Z	8835	10410	1	8835	10131	288058	E01z.	Alcoholic psychosis NOS	NA	NA	10507	Alcohol use	5	Read codes v2	Read codes v2	PH1107	2435	Alcohol use
Alcohol misuse	2944	10507	2023-09-12T10:04:20.419992Z	8835	10410	1	8835	10131	288117	E23..	Alcohol dependence syndrome	NA	NA	10507	Alcohol use	5	Read codes v2	Read codes v2	PH1107	2435	Alcohol use
Alcohol misuse	2944	10507	2023-09-12T10:04:20.419992Z	8835	10410	1	8835	10131	288118	E230.	Acute alcoholic intoxication	NA	NA	10507	Alcohol use	5	Read codes v2	Read codes v2	PH1107	2435	Alcohol use
Alcohol misuse	2944	10507	2023-09-12T10:04:20.419992Z	8835	10410	1	8835	10131	288119	E2300	Acute alcoholic intoxic. unsp.	NA	NA	10507	Alcohol use	5	Read codes v2	Read codes v2	PH1107	2435	Alcohol use
Alcohol misuse	2944	10507	2023-09-12T10:04:20.419992Z	8835	10410	1	8835	10131	288120	E2301	Acute alcoh.intox.-continuous	NA	NA	10507	Alcohol use	5	Read codes v2	Read codes v2	PH1107	2435	Alcohol use
Alcohol misuse	2944	10507	2023-09-12T10:04:20.419992Z	8835	10410	1	8835	10131	288121	E2302	Acute alcoh.intox.-episodic	NA	NA	10507	Alcohol use	5	Read codes v2	Read codes v2	PH1107	2435	Alcohol use
Alcohol misuse	2944	10507	2023-09-12T10:04:20.419992Z	8835	10410	1	8835	10131	288122	E2303	Acute alcoh.intox.in remission	NA	NA	10507	Alcohol use	5	Read codes v2	Read codes v2	PH1107	2435	Alcohol use
Alcohol misuse	2944	10507	2023-09-12T10:04:20.419992Z	8835	10410	1	8835	10131	288123	E230z	Acute alcoholic intoxic. NOS	NA	NA	10507	Alcohol use	5	Read codes v2	Read codes v2	PH1107	2435	Alcohol use
Alcohol misuse	2944	10507	2023-09-12T10:04:20.419992Z	8835	10410	1	8835	10131	288124	E231.	Chronic alcoholism	NA	NA	10507	Alcohol use	5	Read codes v2	Read codes v2	PH1107	2435	Alcohol use
Alcohol misuse	2944	10507	2023-09-12T10:04:20.419992Z	8835	10410	1	8835	10131	288125	E2310	Chronic alcoholism unspecified	NA	NA	10507	Alcohol use	5	Read codes v2	Read codes v2	PH1107	2435	Alcohol use
Alcohol misuse	2944	10507	2023-09-12T10:04:20.419992Z	8835	10410	1	8835	10131	288126	E2311	Chronic alcoholism-continuous	NA	NA	10507	Alcohol use	5	Read codes v2	Read codes v2	PH1107	2435	Alcohol use
Alcohol misuse	2944	10507	2023-09-12T10:04:20.419992Z	8835	10410	1	8835	10131	288127	E2312	Chronic alcoholism-episodic	NA	NA	10507	Alcohol use	5	Read codes v2	Read codes v2	PH1107	2435	Alcohol use
Alcohol misuse	2944	10507	2023-09-12T10:04:20.419992Z	8835	10410	1	8835	10131	288128	E2313	Chronic alcohol.- in remission	NA	NA	10507	Alcohol use	5	Read codes v2	Read codes v2	PH1107	2435	Alcohol use
Alcohol misuse	2944	10507	2023-09-12T10:04:20.419992Z	8835	10410	1	8835	10131	288129	E231z	Chronic alcoholism NOS	NA	NA	10507	Alcohol use	5	Read codes v2	Read codes v2	PH1107	2435	Alcohol use
Alcohol misuse	2944	10507	2023-09-12T10:04:20.419992Z	8835	10410	1	8835	10131	288130	E23z.	Alcohol dependence syndr. NOS	NA	NA	10507	Alcohol use	5	Read codes v2	Read codes v2	PH1107	2435	Alcohol use
Alcohol misuse	2944	10507	2023-09-12T10:04:20.419992Z	8835	10410	1	8835	10131	288131	E250.	Alcohol abuse - nondependent	NA	NA	10507	Alcohol use	5	Read codes v2	Read codes v2	PH1107	2435	Alcohol use
Alcohol misuse	2944	10507	2023-09-12T10:04:20.419992Z	8835	10410	1	8835	10131	288132	E2500	Alcohol abuse - unspecified	NA	NA	10507	Alcohol use	5	Read codes v2	Read codes v2	PH1107	2435	Alcohol use
Alcohol misuse	2944	10507	2023-09-12T10:04:20.419992Z	8835	10410	1	8835	10131	288133	E2501	Alcohol abuse - continuous	NA	NA	10507	Alcohol use	5	Read codes v2	Read codes v2	PH1107	2435	Alcohol use
Alcohol misuse	2944	10507	2023-09-12T10:04:20.419992Z	8835	10410	1	8835	10131	288134	E2502	Alcohol abuse - episodic	NA	NA	10507	Alcohol use	5	Read codes v2	Read codes v2	PH1107	2435	Alcohol use
Alcohol misuse	2944	10507	2023-09-12T10:04:20.419992Z	8835	10410	1	8835	10131	288135	E2503	Alcohol abuse - in remission	NA	NA	10507	Alcohol use	5	Read codes v2	Read codes v2	PH1107	2435	Alcohol use
Alcohol misuse	2944	10507	2023-09-12T10:04:20.419992Z	8835	10410	1	8835	10131	288136	E250z	Nondependent alcohol abuse NOS	NA	NA	10507	Alcohol use	5	Read codes v2	Read codes v2	PH1107	2435	Alcohol use
Alcohol misuse	2944	10507	2023-09-12T10:04:20.419992Z	8835	10410	1	8835	10131	288059	Eu10.	[X]Mental dis due to alcohol	NA	NA	10507	Alcohol use	5	Read codes v2	Read codes v2	PH1107	2435	Alcohol use
Alcohol misuse	2944	10507	2023-09-12T10:04:20.419992Z	8835	10410	1	8835	10131	288060	Eu100	[X]Acute alcohol intoxication	NA	NA	10507	Alcohol use	5	Read codes v2	Read codes v2	PH1107	2435	Alcohol use
Alcohol misuse	2944	10507	2023-09-12T10:04:20.419992Z	8835	10410	1	8835	10131	288061	Eu101	[X]Harmful use of alcohol	NA	NA	10507	Alcohol use	5	Read codes v2	Read codes v2	PH1107	2435	Alcohol use
Alcohol misuse	2944	10507	2023-09-12T10:04:20.419992Z	8835	10410	1	8835	10131	288062	Eu102	[X]Alcohol dependence syndrome	NA	NA	10507	Alcohol use	5	Read codes v2	Read codes v2	PH1107	2435	Alcohol use
Alcohol misuse	2944	10507	2023-09-12T10:04:20.419992Z	8835	10410	1	8835	10131	288063	Eu103	[X]Alcohol withdrawal state	NA	NA	10507	Alcohol use	5	Read codes v2	Read codes v2	PH1107	2435	Alcohol use
Alcohol misuse	2944	10507	2023-09-12T10:04:20.419992Z	8835	10410	1	8835	10131	288064	Eu104	[X]Alcohol withdrawal delirium	NA	NA	10507	Alcohol use	5	Read codes v2	Read codes v2	PH1107	2435	Alcohol use
Alcohol misuse	2944	10507	2023-09-12T10:04:20.419992Z	8835	10410	1	8835	10131	288065	Eu105	[X]Psychot dis due to alcohol	NA	NA	10507	Alcohol use	5	Read codes v2	Read codes v2	PH1107	2435	Alcohol use
Alcohol misuse	2944	10507	2023-09-12T10:04:20.419992Z	8835	10410	1	8835	10131	288066	Eu106	[X]Amnesic synd due to alcohol	NA	NA	10507	Alcohol use	5	Read codes v2	Read codes v2	PH1107	2435	Alcohol use
Alcohol misuse	2944	10507	2023-09-12T10:04:20.419992Z	8835	10410	1	8835	10131	288067	Eu107	[X]Resid psychotic due alcohol	NA	NA	10507	Alcohol use	5	Read codes v2	Read codes v2	PH1107	2435	Alcohol use
Alcohol misuse	2944	10507	2023-09-12T10:04:20.419992Z	8835	10410	1	8835	10131	288068	Eu108	[X]Alcohol withdraw-induc seiz	NA	NA	10507	Alcohol use	5	Read codes v2	Read codes v2	PH1107	2435	Alcohol use
Alcohol misuse	2944	10507	2023-09-12T10:04:20.419992Z	8835	10410	1	8835	10131	288069	Eu10y	[X]Ot ment/beh dis due alcohol	NA	NA	10507	Alcohol use	5	Read codes v2	Read codes v2	PH1107	2435	Alcohol use
Alcohol misuse	2944	10507	2023-09-12T10:04:20.419992Z	8835	10410	1	8835	10131	288070	Eu10z	[X]Uns ment/beh dis due alcohl	NA	NA	10507	Alcohol use	5	Read codes v2	Read codes v2	PH1107	2435	Alcohol use
Alcohol misuse	2944	10507	2023-09-12T10:04:20.419992Z	8835	10410	1	8835	10131	288137	F11x0	Cerebral degenerat.-alcoholism	NA	NA	10507	Alcohol use	5	Read codes v2	Read codes v2	PH1107	2435	Alcohol use
Alcohol misuse	2944	10507	2023-09-12T10:04:20.419992Z	8835	10410	1	8835	10131	288138	F1440	Cerebellar ataxia-alcoholism	NA	NA	10507	Alcohol use	5	Read codes v2	Read codes v2	PH1107	2435	Alcohol use
Alcohol misuse	2944	10507	2023-09-12T10:04:20.419992Z	8835	10410	1	8835	10131	288139	F25B.	Alcohol-induced epilepsy	NA	NA	10507	Alcohol use	5	Read codes v2	Read codes v2	PH1107	2435	Alcohol use
Alcohol misuse	2944	10507	2023-09-12T10:04:20.419992Z	8835	10410	1	8835	10131	288140	F375.	Alcoholic polyneuropathy	NA	NA	10507	Alcohol use	5	Read codes v2	Read codes v2	PH1107	2435	Alcohol use
Alcohol misuse	2944	10507	2023-09-12T10:04:20.419992Z	8835	10410	1	8835	10131	288141	F3941	Alcoholic myopathy	NA	NA	10507	Alcohol use	5	Read codes v2	Read codes v2	PH1107	2435	Alcohol use
Alcohol misuse	2944	10507	2023-09-12T10:04:20.419992Z	8835	10410	1	8835	10131	288142	G555.	Alcoholic cardiomyopathy	NA	NA	10507	Alcohol use	5	Read codes v2	Read codes v2	PH1107	2435	Alcohol use
Alcohol misuse	2944	10507	2023-09-12T10:04:20.419992Z	8835	10410	1	8835	10131	288143	G8523	Oes varic alcohol cirr liver	NA	NA	10507	Alcohol use	5	Read codes v2	Read codes v2	PH1107	2435	Alcohol use
Alcohol misuse	2944	10507	2023-09-12T10:04:20.419992Z	8835	10410	1	8835	10131	288144	J153.	Alcoholic gastritis	NA	NA	10507	Alcohol use	5	Read codes v2	Read codes v2	PH1107	2435	Alcohol use
Alcohol misuse	2944	10507	2023-09-12T10:04:20.419992Z	8835	10410	1	8835	10131	288145	J610.	Alcoholic fatty liver	NA	NA	10507	Alcohol use	5	Read codes v2	Read codes v2	PH1107	2435	Alcohol use
Alcohol misuse	2944	10507	2023-09-12T10:04:20.419992Z	8835	10410	1	8835	10131	288146	J611.	Acute alcoholic hepatitis	NA	NA	10507	Alcohol use	5	Read codes v2	Read codes v2	PH1107	2435	Alcohol use
Alcohol misuse	2944	10507	2023-09-12T10:04:20.419992Z	8835	10410	1	8835	10131	288147	J612.	Alcoholic cirrhosis of liver	NA	NA	10507	Alcohol use	5	Read codes v2	Read codes v2	PH1107	2435	Alcohol use
Alcohol misuse	2944	10507	2023-09-12T10:04:20.419992Z	8835	10410	1	8835	10131	288148	J6120	Alcoholic fibrosis and scleros	NA	NA	10507	Alcohol use	5	Read codes v2	Read codes v2	PH1107	2435	Alcohol use
Alcohol misuse	2944	10507	2023-09-12T10:04:20.419992Z	8835	10410	1	8835	10131	288149	J613.	Alcoholic liver damage unspec.	NA	NA	10507	Alcohol use	5	Read codes v2	Read codes v2	PH1107	2435	Alcohol use
Alcohol misuse	2944	10507	2023-09-12T10:04:20.419992Z	8835	10410	1	8835	10131	288150	J6130	Alcoholic hepatic failure	NA	NA	10507	Alcohol use	5	Read codes v2	Read codes v2	PH1107	2435	Alcohol use
Alcohol misuse	2944	10507	2023-09-12T10:04:20.419992Z	8835	10410	1	8835	10131	288151	J617.	Alcoholic hepatitis	NA	NA	10507	Alcohol use	5	Read codes v2	Read codes v2	PH1107	2435	Alcohol use
Alcohol misuse	2944	10507	2023-09-12T10:04:20.419992Z	8835	10410	1	8835	10131	288152	J6170	Chronic alcoholic hepatitis	NA	NA	10507	Alcohol use	5	Read codes v2	Read codes v2	PH1107	2435	Alcohol use
Alcohol misuse	2944	10507	2023-09-12T10:04:20.419992Z	8835	10410	1	8835	10131	288153	J6708	Alcohol-induced acute panc	NA	NA	10507	Alcohol use	5	Read codes v2	Read codes v2	PH1107	2435	Alcohol use
Alcohol misuse	2944	10507	2023-09-12T10:04:20.419992Z	8835	10410	1	8835	10131	288154	J6710	Alcohol-ind chron pancreatitis	NA	NA	10507	Alcohol use	5	Read codes v2	Read codes v2	PH1107	2435	Alcohol use
Alcohol misuse	2944	10507	2023-09-12T10:04:20.419992Z	8835	10410	1	8835	10131	288155	L2553	Mat care,susp dam fet from alc	NA	NA	10507	Alcohol use	5	Read codes v2	Read codes v2	PH1107	2435	Alcohol use
Alcohol misuse	2944	10507	2023-09-12T10:04:20.419992Z	8835	10410	1	8835	10131	288156	R103.	[D]Alcohol blood level excess.	NA	NA	10507	Alcohol use	5	Read codes v2	Read codes v2	PH1107	2435	Alcohol use
Alcohol misuse	2944	10507	2023-09-12T10:04:20.419992Z	8835	10410	1	8835	10131	288157	SLH3.	Alcohol deterrent poisoning	NA	NA	10507	Alcohol use	5	Read codes v2	Read codes v2	PH1107	2435	Alcohol use
Alcohol misuse	2944	10507	2023-09-12T10:04:20.419992Z	8835	10410	1	8835	10131	288158	SM0..	Alcohol - toxic effect	NA	NA	10507	Alcohol use	5	Read codes v2	Read codes v2	PH1107	2435	Alcohol use
Alcohol misuse	2944	10507	2023-09-12T10:04:20.419992Z	8835	10410	1	8835	10131	288159	SM00.	Ethyl alcohol - toxic effect	NA	NA	10507	Alcohol use	5	Read codes v2	Read codes v2	PH1107	2435	Alcohol use
Alcohol misuse	2944	10507	2023-09-12T10:04:20.419992Z	8835	10410	1	8835	10131	288160	SM000	Ethanol - toxic effect	NA	NA	10507	Alcohol use	5	Read codes v2	Read codes v2	PH1107	2435	Alcohol use
Alcohol misuse	2944	10507	2023-09-12T10:04:20.419992Z	8835	10410	1	8835	10131	288161	SM001	Denatured alcohol-toxic effect	NA	NA	10507	Alcohol use	5	Read codes v2	Read codes v2	PH1107	2435	Alcohol use
Alcohol misuse	2944	10507	2023-09-12T10:04:20.419992Z	8835	10410	1	8835	10131	288162	SM002	Grain alcohol - toxic effect	NA	NA	10507	Alcohol use	5	Read codes v2	Read codes v2	PH1107	2435	Alcohol use
Alcohol misuse	2944	10507	2023-09-12T10:04:20.419992Z	8835	10410	1	8835	10131	288163	SM00z	Ethyl alcohol-toxic effect NOS	NA	NA	10507	Alcohol use	5	Read codes v2	Read codes v2	PH1107	2435	Alcohol use
Alcohol misuse	2944	10507	2023-09-12T10:04:20.419992Z	8835	10410	1	8835	10131	288164	SM01.	Methyl alcohol - toxic effect	NA	NA	10507	Alcohol use	5	Read codes v2	Read codes v2	PH1107	2435	Alcohol use
Alcohol misuse	2944	10507	2023-09-12T10:04:20.419992Z	8835	10410	1	8835	10131	288165	SM010	Methanol - toxic effect	NA	NA	10507	Alcohol use	5	Read codes v2	Read codes v2	PH1107	2435	Alcohol use
Alcohol misuse	2944	10507	2023-09-12T10:04:20.419992Z	8835	10410	1	8835	10131	288166	SM011	Wood alcohol - toxic effect	NA	NA	10507	Alcohol use	5	Read codes v2	Read codes v2	PH1107	2435	Alcohol use
Alcohol misuse	2944	10507	2023-09-12T10:04:20.419992Z	8835	10410	1	8835	10131	288167	SM01z	Methyl alcohol-toxic eff.NOS	NA	NA	10507	Alcohol use	5	Read codes v2	Read codes v2	PH1107	2435	Alcohol use
Alcohol misuse	2944	10507	2023-09-12T10:04:20.419992Z	8835	10410	1	8835	10131	288168	SM02.	Isopropyl alcohol-toxic effect	NA	NA	10507	Alcohol use	5	Read codes v2	Read codes v2	PH1107	2435	Alcohol use
Alcohol misuse	2944	10507	2023-09-12T10:04:20.419992Z	8835	10410	1	8835	10131	288169	SM020	Dimethyl carbinol-toxic effect	NA	NA	10507	Alcohol use	5	Read codes v2	Read codes v2	PH1107	2435	Alcohol use
Alcohol misuse	2944	10507	2023-09-12T10:04:20.419992Z	8835	10410	1	8835	10131	288170	SM021	Isopropanol - toxic effect	NA	NA	10507	Alcohol use	5	Read codes v2	Read codes v2	PH1107	2435	Alcohol use
Alcohol misuse	2944	10507	2023-09-12T10:04:20.419992Z	8835	10410	1	8835	10131	288171	SM022	Rubbing alcohol - toxic effect	NA	NA	10507	Alcohol use	5	Read codes v2	Read codes v2	PH1107	2435	Alcohol use
Alcohol misuse	2944	10507	2023-09-12T10:04:20.419992Z	8835	10410	1	8835	10131	288172	SM02z	Isopropyl alcohol-tox.eff.NOS	NA	NA	10507	Alcohol use	5	Read codes v2	Read codes v2	PH1107	2435	Alcohol use
Alcohol misuse	2944	10507	2023-09-12T10:04:20.419992Z	8835	10410	1	8835	10131	288173	SM03.	Fusel oil - toxic effect	NA	NA	10507	Alcohol use	5	Read codes v2	Read codes v2	PH1107	2435	Alcohol use
Alcohol misuse	2944	10507	2023-09-12T10:04:20.419992Z	8835	10410	1	8835	10131	288174	SM030	Amyl alcohol - toxic effect	NA	NA	10507	Alcohol use	5	Read codes v2	Read codes v2	PH1107	2435	Alcohol use
Alcohol misuse	2944	10507	2023-09-12T10:04:20.419992Z	8835	10410	1	8835	10131	288175	SM031	Butyl alcohol - toxic effect	NA	NA	10507	Alcohol use	5	Read codes v2	Read codes v2	PH1107	2435	Alcohol use
Alcohol misuse	2944	10507	2023-09-12T10:04:20.419992Z	8835	10410	1	8835	10131	288176	SM032	Propyl alcohol - toxic effect	NA	NA	10507	Alcohol use	5	Read codes v2	Read codes v2	PH1107	2435	Alcohol use
Alcohol misuse	2944	10507	2023-09-12T10:04:20.419992Z	8835	10410	1	8835	10131	288177	SM03z	Fusel oil - toxic effect NOS	NA	NA	10507	Alcohol use	5	Read codes v2	Read codes v2	PH1107	2435	Alcohol use
Alcohol misuse	2944	10507	2023-09-12T10:04:20.419992Z	8835	10410	1	8835	10131	288178	SM0y.	Other alcohol - toxic effect	NA	NA	10507	Alcohol use	5	Read codes v2	Read codes v2	PH1107	2435	Alcohol use
Alcohol misuse	2944	10507	2023-09-12T10:04:20.419992Z	8835	10410	1	8835	10131	288179	SM0z.	Alcohol - toxic effect NOS	NA	NA	10507	Alcohol use	5	Read codes v2	Read codes v2	PH1107	2435	Alcohol use
Alcohol misuse	2944	10507	2023-09-12T10:04:20.419992Z	8835	10410	1	8835	10131	288180	SyuG0	[X]Toxic eff of oth alcohols	NA	NA	10507	Alcohol use	5	Read codes v2	Read codes v2	PH1107	2435	Alcohol use
Alcohol misuse	2944	10507	2023-09-12T10:04:20.419992Z	8835	10410	1	8835	10131	288181	T900.	Accid.pois.- alcoholic drinks	NA	NA	10507	Alcohol use	5	Read codes v2	Read codes v2	PH1107	2435	Alcohol use
Alcohol misuse	2944	10507	2023-09-12T10:04:20.419992Z	8835	10410	1	8835	10131	288182	T9010	Accid.pois.- denatured alcohol	NA	NA	10507	Alcohol use	5	Read codes v2	Read codes v2	PH1107	2435	Alcohol use
Alcohol misuse	2944	10507	2023-09-12T10:04:20.419992Z	8835	10410	1	8835	10131	288183	T9011	Accid.pois.- methylated spirit	NA	NA	10507	Alcohol use	5	Read codes v2	Read codes v2	PH1107	2435	Alcohol use
Alcohol misuse	2944	10507	2023-09-12T10:04:20.419992Z	8835	10410	1	8835	10131	288184	T902.	Accid.pois.- methyl alcohol	NA	NA	10507	Alcohol use	5	Read codes v2	Read codes v2	PH1107	2435	Alcohol use
Alcohol misuse	2944	10507	2023-09-12T10:04:20.419992Z	8835	10410	1	8835	10131	288185	T903.	Accid.pois.- isopropyl alcohol	NA	NA	10507	Alcohol use	5	Read codes v2	Read codes v2	PH1107	2435	Alcohol use
Alcohol misuse	2944	10507	2023-09-12T10:04:20.419992Z	8835	10410	1	8835	10131	288186	T9032	Accid.pois.- rubbing alc.subst	NA	NA	10507	Alcohol use	5	Read codes v2	Read codes v2	PH1107	2435	Alcohol use
Alcohol misuse	2944	10507	2023-09-12T10:04:20.419992Z	8835	10410	1	8835	10131	288187	T904.	Accid.pois.- fusel oil	NA	NA	10507	Alcohol use	5	Read codes v2	Read codes v2	PH1107	2435	Alcohol use
Alcohol misuse	2944	10507	2023-09-12T10:04:20.419992Z	8835	10410	1	8835	10131	288188	U1A9.	[X]Accid poisoning by alcohol	NA	NA	10507	Alcohol use	5	Read codes v2	Read codes v2	PH1107	2435	Alcohol use
Alcohol misuse	2944	10507	2023-09-12T10:04:20.419992Z	8835	10410	1	8835	10131	288189	U1A90	[X]Acc poison alcohol home	NA	NA	10507	Alcohol use	5	Read codes v2	Read codes v2	PH1107	2435	Alcohol use
Alcohol misuse	2944	10507	2023-09-12T10:04:20.419992Z	8835	10410	1	8835	10131	288190	U1A91	[X]Ac pois alcohol res instit	NA	NA	10507	Alcohol use	5	Read codes v2	Read codes v2	PH1107	2435	Alcohol use
Alcohol misuse	2944	10507	2023-09-12T10:04:20.419992Z	8835	10410	1	8835	10131	288191	U1A92	[X]Ac pois alcohol pub instit	NA	NA	10507	Alcohol use	5	Read codes v2	Read codes v2	PH1107	2435	Alcohol use
Alcohol misuse	2944	10507	2023-09-12T10:04:20.419992Z	8835	10410	1	8835	10131	288192	U1A93	[X]Ac pois alcohol sport area	NA	NA	10507	Alcohol use	5	Read codes v2	Read codes v2	PH1107	2435	Alcohol use
Alcohol misuse	2944	10507	2023-09-12T10:04:20.419992Z	8835	10410	1	8835	10131	288193	U1A94	[X]Ac pois alcohol on highway	NA	NA	10507	Alcohol use	5	Read codes v2	Read codes v2	PH1107	2435	Alcohol use
Alcohol misuse	2944	10507	2023-09-12T10:04:20.419992Z	8835	10410	1	8835	10131	288194	U1A95	[X]Ac pois alcohol trade area	NA	NA	10507	Alcohol use	5	Read codes v2	Read codes v2	PH1107	2435	Alcohol use
Alcohol misuse	2944	10507	2023-09-12T10:04:20.419992Z	8835	10410	1	8835	10131	288195	U1A96	[X]Ac pois alcohol indust area	NA	NA	10507	Alcohol use	5	Read codes v2	Read codes v2	PH1107	2435	Alcohol use
Alcohol misuse	2944	10507	2023-09-12T10:04:20.419992Z	8835	10410	1	8835	10131	288196	U1A97	[X]Ac pois alcohol on farm	NA	NA	10507	Alcohol use	5	Read codes v2	Read codes v2	PH1107	2435	Alcohol use
Alcohol misuse	2944	10507	2023-09-12T10:04:20.419992Z	8835	10410	1	8835	10131	288197	U1A9y	[X]Ac pois alcohol OS place	NA	NA	10507	Alcohol use	5	Read codes v2	Read codes v2	PH1107	2435	Alcohol use
Alcohol misuse	2944	10507	2023-09-12T10:04:20.419992Z	8835	10410	1	8835	10131	288198	U1A9z	[X]Ac pois alcohol unsp place	NA	NA	10507	Alcohol use	5	Read codes v2	Read codes v2	PH1107	2435	Alcohol use
Alcohol misuse	2944	10507	2023-09-12T10:04:20.419992Z	8835	10410	1	8835	10131	288199	U209.	[X]Self poisoning by alcohol	NA	NA	10507	Alcohol use	5	Read codes v2	Read codes v2	PH1107	2435	Alcohol use
Alcohol misuse	2944	10507	2023-09-12T10:04:20.419992Z	8835	10410	1	8835	10131	288200	U2090	[X]Self pois alcohol home	NA	NA	10507	Alcohol use	5	Read codes v2	Read codes v2	PH1107	2435	Alcohol use
Alcohol misuse	2944	10507	2023-09-12T10:04:20.419992Z	8835	10410	1	8835	10131	288201	U2091	[X]S/pois alcohol res instit	NA	NA	10507	Alcohol use	5	Read codes v2	Read codes v2	PH1107	2435	Alcohol use
Alcohol misuse	2944	10507	2023-09-12T10:04:20.419992Z	8835	10410	1	8835	10131	288202	U2092	[X]S/pois alcohol pub instit	NA	NA	10507	Alcohol use	5	Read codes v2	Read codes v2	PH1107	2435	Alcohol use
Alcohol misuse	2944	10507	2023-09-12T10:04:20.419992Z	8835	10410	1	8835	10131	288203	U2093	[X]S/pois alcohol sport area	NA	NA	10507	Alcohol use	5	Read codes v2	Read codes v2	PH1107	2435	Alcohol use
Alcohol misuse	2944	10507	2023-09-12T10:04:20.419992Z	8835	10410	1	8835	10131	288204	U2094	[X]S/pois alcohol on highway	NA	NA	10507	Alcohol use	5	Read codes v2	Read codes v2	PH1107	2435	Alcohol use
Alcohol misuse	2944	10507	2023-09-12T10:04:20.419992Z	8835	10410	1	8835	10131	288205	U2095	[X]S/pois alcohol trade area	NA	NA	10507	Alcohol use	5	Read codes v2	Read codes v2	PH1107	2435	Alcohol use
Alcohol misuse	2944	10507	2023-09-12T10:04:20.419992Z	8835	10410	1	8835	10131	288206	U2096	[X]S/pois alcohol indust area	NA	NA	10507	Alcohol use	5	Read codes v2	Read codes v2	PH1107	2435	Alcohol use
Alcohol misuse	2944	10507	2023-09-12T10:04:20.419992Z	8835	10410	1	8835	10131	288207	U2097	[X]S/pois alcohol on farm	NA	NA	10507	Alcohol use	5	Read codes v2	Read codes v2	PH1107	2435	Alcohol use
Alcohol misuse	2944	10507	2023-09-12T10:04:20.419992Z	8835	10410	1	8835	10131	288208	U209y	[X]S/pois alcohol OS place	NA	NA	10507	Alcohol use	5	Read codes v2	Read codes v2	PH1107	2435	Alcohol use
Alcohol misuse	2944	10507	2023-09-12T10:04:20.419992Z	8835	10410	1	8835	10131	288209	U209z	[X]S/pois alcohol unsp place	NA	NA	10507	Alcohol use	5	Read codes v2	Read codes v2	PH1107	2435	Alcohol use
Alcohol misuse	2944	10507	2023-09-12T10:04:20.419992Z	8835	10410	1	8835	10131	288210	U409.	[X]Poisoning ?intent alcohol	NA	NA	10507	Alcohol use	5	Read codes v2	Read codes v2	PH1107	2435	Alcohol use
Alcohol misuse	2944	10507	2023-09-12T10:04:20.419992Z	8835	10410	1	8835	10131	288211	U4090	[X]Poison ?intent alcohol home	NA	NA	10507	Alcohol use	5	Read codes v2	Read codes v2	PH1107	2435	Alcohol use
Alcohol misuse	2944	10507	2023-09-12T10:04:20.419992Z	8835	10410	1	8835	10131	288212	U4091	[X]Pois ?int alcohol res ins	NA	NA	10507	Alcohol use	5	Read codes v2	Read codes v2	PH1107	2435	Alcohol use
Alcohol misuse	2944	10507	2023-09-12T10:04:20.419992Z	8835	10410	1	8835	10131	288213	U4092	[X]Pois ?int alcohol pub inst	NA	NA	10507	Alcohol use	5	Read codes v2	Read codes v2	PH1107	2435	Alcohol use
Alcohol misuse	2944	10507	2023-09-12T10:04:20.419992Z	8835	10410	1	8835	10131	288214	U4093	[X]Pois ?int alcohol sport ar	NA	NA	10507	Alcohol use	5	Read codes v2	Read codes v2	PH1107	2435	Alcohol use
Alcohol misuse	2944	10507	2023-09-12T10:04:20.419992Z	8835	10410	1	8835	10131	288215	U4094	[X]Pois ?int alcohol on hway	NA	NA	10507	Alcohol use	5	Read codes v2	Read codes v2	PH1107	2435	Alcohol use
Alcohol misuse	2944	10507	2023-09-12T10:04:20.419992Z	8835	10410	1	8835	10131	288216	U4095	[X]Pois ?int alcohol trade ar	NA	NA	10507	Alcohol use	5	Read codes v2	Read codes v2	PH1107	2435	Alcohol use
Alcohol misuse	2944	10507	2023-09-12T10:04:20.419992Z	8835	10410	1	8835	10131	288217	U4096	[X]Pois ?int alcohol indust ar	NA	NA	10507	Alcohol use	5	Read codes v2	Read codes v2	PH1107	2435	Alcohol use
Alcohol misuse	2944	10507	2023-09-12T10:04:20.419992Z	8835	10410	1	8835	10131	288218	U4097	[X]Pois ?intent alcoh on farm	NA	NA	10507	Alcohol use	5	Read codes v2	Read codes v2	PH1107	2435	Alcohol use
Alcohol misuse	2944	10507	2023-09-12T10:04:20.419992Z	8835	10410	1	8835	10131	288219	U409y	[X]Pois ?int alcohol OS place	NA	NA	10507	Alcohol use	5	Read codes v2	Read codes v2	PH1107	2435	Alcohol use
Alcohol misuse	2944	10507	2023-09-12T10:04:20.419992Z	8835	10410	1	8835	10131	288220	U409z	[X]Pois ?int alcohol unsp plc	NA	NA	10507	Alcohol use	5	Read codes v2	Read codes v2	PH1107	2435	Alcohol use
Alcohol misuse	2944	10507	2023-09-12T10:04:20.419992Z	8835	10410	1	8835	10131	288221	U60H3	[X]Alcohol deterrents adv eff	NA	NA	10507	Alcohol use	5	Read codes v2	Read codes v2	PH1107	2435	Alcohol use
Alcohol misuse	2944	10507	2023-09-12T10:04:20.419992Z	8835	10410	1	8835	10131	288222	U804.	[X]Evid alc inv,80-99mg/100ml	NA	NA	10507	Alcohol use	5	Read codes v2	Read codes v2	PH1107	2435	Alcohol use
Alcohol misuse	2944	10507	2023-09-12T10:04:20.419992Z	8835	10410	1	8835	10131	288223	U805.	[X]Ev alc inv,100-119mg/100ml	NA	NA	10507	Alcohol use	5	Read codes v2	Read codes v2	PH1107	2435	Alcohol use
Alcohol misuse	2944	10507	2023-09-12T10:04:20.419992Z	8835	10410	1	8835	10131	288224	U806.	[X]Ev alc inv,120-199mg/100ml	NA	NA	10507	Alcohol use	5	Read codes v2	Read codes v2	PH1107	2435	Alcohol use
Alcohol misuse	2944	10507	2023-09-12T10:04:20.419992Z	8835	10410	1	8835	10131	288225	U807.	[X]Ev alc inv,200-239mg/100ml	NA	NA	10507	Alcohol use	5	Read codes v2	Read codes v2	PH1107	2435	Alcohol use
Alcohol misuse	2944	10507	2023-09-12T10:04:20.419992Z	8835	10410	1	8835	10131	288226	U808.	[X]Evid alc inv,240mg/100ml+	NA	NA	10507	Alcohol use	5	Read codes v2	Read codes v2	PH1107	2435	Alcohol use
Alcohol misuse	2944	10507	2023-09-12T10:04:20.419992Z	8835	10410	1	8835	10131	288227	U812.	[X]Evid alc inv,severe intoxic	NA	NA	10507	Alcohol use	5	Read codes v2	Read codes v2	PH1107	2435	Alcohol use
Alcohol misuse	2944	10507	2023-09-12T10:04:20.419992Z	8835	10410	1	8835	10131	288228	U813.	[X]Evid alc inv,very sev intox	NA	NA	10507	Alcohol use	5	Read codes v2	Read codes v2	PH1107	2435	Alcohol use
Alcohol misuse	2944	10507	2023-09-12T10:04:20.419992Z	8835	10410	1	8835	10131	288229	ZV113	[V]PH - Alcoholism	NA	NA	10507	Alcohol use	5	Read codes v2	Read codes v2	PH1107	2435	Alcohol use
Alcohol misuse	2944	10507	2023-09-12T10:04:20.419992Z	8835	10410	1	8835	10131	288230	ZV57A	[V]Alcohol rehabilitation	NA	NA	10507	Alcohol use	5	Read codes v2	Read codes v2	PH1107	2435	Alcohol use
Alcohol misuse	2944	10507	2023-09-12T10:04:20.419992Z	8835	10410	1	8835	10131	288231	ZV6D6	[V]Alcohl abus counsel+surveil	NA	NA	10507	Alcohol use	5	Read codes v2	Read codes v2	PH1107	2435	Alcohol use
Bipolar disorder	2625	6663	2022-04-04T07:07:29.782209Z	2948	3985	1	2948	3930	178856	F30	Manic episode	res69: bipolar	ICD-10	6663	Bipolar - Primary Care	4	ICD10 codes	ICD10 Codes	PH872	1823	Bipolar
Bipolar disorder	2625	6663	2022-04-04T07:07:29.782209Z	2948	3985	1	2948	3930	178856	F30.1	Manic episode without psychotic symptoms		ICD-10	6663	Bipolar - Primary Care	4	ICD10 codes	ICD10 Codes	PH872	1823	Bipolar
Bipolar disorder	2625	6663	2022-04-04T07:07:29.782209Z	2948	3985	1	2948	3930	178856	F30.10	Manic episode without psychotic symptoms, unspecified		ICD-10	6663	Bipolar - Primary Care	4	ICD10 codes	ICD10 Codes	PH872	1823	Bipolar
Bipolar disorder	2625	6663	2022-04-04T07:07:29.782209Z	2948	3985	1	2948	3930	178856	F30.11	Manic episode without psychotic symptoms, mild		ICD-10	6663	Bipolar - Primary Care	4	ICD10 codes	ICD10 Codes	PH872	1823	Bipolar
Bipolar disorder	2625	6663	2022-04-04T07:07:29.782209Z	2948	3985	1	2948	3930	178856	F30.12	Manic episode without psychotic symptoms, moderate		ICD-10	6663	Bipolar - Primary Care	4	ICD10 codes	ICD10 Codes	PH872	1823	Bipolar
Bipolar disorder	2625	6663	2022-04-04T07:07:29.782209Z	2948	3985	1	2948	3930	178856	F30.13	Manic episode, severe, without psychotic symptoms		ICD-10	6663	Bipolar - Primary Care	4	ICD10 codes	ICD10 Codes	PH872	1823	Bipolar
Bipolar disorder	2625	6663	2022-04-04T07:07:29.782209Z	2948	3985	1	2948	3930	178856	F30.2	Manic episode, severe with psychotic symptoms		ICD-10	6663	Bipolar - Primary Care	4	ICD10 codes	ICD10 Codes	PH872	1823	Bipolar
Bipolar disorder	2625	6663	2022-04-04T07:07:29.782209Z	2948	3985	1	2948	3930	178856	F30.3	Manic episode in partial remission		ICD-10	6663	Bipolar - Primary Care	4	ICD10 codes	ICD10 Codes	PH872	1823	Bipolar
Bipolar disorder	2625	6663	2022-04-04T07:07:29.782209Z	2948	3985	1	2948	3930	178856	F30.4	Manic episode in full remission		ICD-10	6663	Bipolar - Primary Care	4	ICD10 codes	ICD10 Codes	PH872	1823	Bipolar
Bipolar disorder	2625	6663	2022-04-04T07:07:29.782209Z	2948	3985	1	2948	3930	178856	F30.8	Other manic episodes		ICD-10	6663	Bipolar - Primary Care	4	ICD10 codes	ICD10 Codes	PH872	1823	Bipolar
Bipolar disorder	2625	6663	2022-04-04T07:07:29.782209Z	2948	3985	1	2948	3930	178856	F30.9	Manic episode, unspecified		ICD-10	6663	Bipolar - Primary Care	4	ICD10 codes	ICD10 Codes	PH872	1823	Bipolar
Bipolar disorder	2625	6663	2022-04-04T07:07:29.782209Z	2948	3985	1	2948	3930	178857	F31	Bipolar affective disorder	res69: bipolar	ICD-10	6663	Bipolar - Primary Care	4	ICD10 codes	ICD10 Codes	PH872	1823	Bipolar
Bipolar disorder	2625	6663	2022-04-04T07:07:29.782209Z	2948	3985	1	2948	3930	178857	F31.0	Bipolar affective disorder	res69: bipolar	ICD-10	6663	Bipolar - Primary Care	4	ICD10 codes	ICD10 Codes	PH872	1823	Bipolar
Bipolar disorder	2625	6663	2022-04-04T07:07:29.782209Z	2948	3985	1	2948	3930	178857	F31.1	Bipolar disorder, current episode manic without psychotic features		ICD-10	6663	Bipolar - Primary Care	4	ICD10 codes	ICD10 Codes	PH872	1823	Bipolar
Bipolar disorder	2625	6663	2022-04-04T07:07:29.782209Z	2948	3985	1	2948	3930	178857	F31.1	Bipolar disorder, current episode manic without psychotic features		ICD-10	6663	Bipolar - Primary Care	4	ICD10 codes	ICD10 Codes	PH872	1823	Bipolar
Bipolar disorder	2625	6663	2022-04-04T07:07:29.782209Z	2948	3985	1	2948	3930	178857	F31.10	Bipolar disorder, current episode manic without psychotic features, unspecified		ICD-10	6663	Bipolar - Primary Care	4	ICD10 codes	ICD10 Codes	PH872	1823	Bipolar
Bipolar disorder	2625	6663	2022-04-04T07:07:29.782209Z	2948	3985	1	2948	3930	178857	F31.10	Bipolar disorder, current episode manic without psychotic features, unspecified		ICD-10	6663	Bipolar - Primary Care	4	ICD10 codes	ICD10 Codes	PH872	1823	Bipolar
Bipolar disorder	2625	6663	2022-04-04T07:07:29.782209Z	2948	3985	1	2948	3930	178857	F31.11	Bipolar disorder, current episode manic without psychotic features, mild		ICD-10	6663	Bipolar - Primary Care	4	ICD10 codes	ICD10 Codes	PH872	1823	Bipolar
Bipolar disorder	2625	6663	2022-04-04T07:07:29.782209Z	2948	3985	1	2948	3930	178857	F31.11	Bipolar disorder, current episode manic without psychotic features, mild		ICD-10	6663	Bipolar - Primary Care	4	ICD10 codes	ICD10 Codes	PH872	1823	Bipolar
Bipolar disorder	2625	6663	2022-04-04T07:07:29.782209Z	2948	3985	1	2948	3930	178857	F31.12	Bipolar disorder, current episode manic without psychotic features, moderate		ICD-10	6663	Bipolar - Primary Care	4	ICD10 codes	ICD10 Codes	PH872	1823	Bipolar
Bipolar disorder	2625	6663	2022-04-04T07:07:29.782209Z	2948	3985	1	2948	3930	178857	F31.12	Bipolar disorder, current episode manic without psychotic features, moderate		ICD-10	6663	Bipolar - Primary Care	4	ICD10 codes	ICD10 Codes	PH872	1823	Bipolar
Bipolar disorder	2625	6663	2022-04-04T07:07:29.782209Z	2948	3985	1	2948	3930	178857	F31.13	Bipolar disorder, current episode manic without psychotic features, severe		ICD-10	6663	Bipolar - Primary Care	4	ICD10 codes	ICD10 Codes	PH872	1823	Bipolar
Bipolar disorder	2625	6663	2022-04-04T07:07:29.782209Z	2948	3985	1	2948	3930	178857	F31.13	Bipolar disorder, current episode manic without psychotic features, severe		ICD-10	6663	Bipolar - Primary Care	4	ICD10 codes	ICD10 Codes	PH872	1823	Bipolar
Bipolar disorder	2625	6663	2022-04-04T07:07:29.782209Z	2948	3985	1	2948	3930	178857	F31.2	Bipolar disorder, current episode manic severe with psychotic features		ICD-10	6663	Bipolar - Primary Care	4	ICD10 codes	ICD10 Codes	PH872	1823	Bipolar
Bipolar disorder	2625	6663	2022-04-04T07:07:29.782209Z	2948	3985	1	2948	3930	178857	F31.2	Bipolar disorder, current episode manic severe with psychotic features		ICD-10	6663	Bipolar - Primary Care	4	ICD10 codes	ICD10 Codes	PH872	1823	Bipolar
Bipolar disorder	2625	6663	2022-04-04T07:07:29.782209Z	2948	3985	1	2948	3930	178857	F31.3	Bipolar disorder, current episode depressed, mild or moderate severity		ICD-10	6663	Bipolar - Primary Care	4	ICD10 codes	ICD10 Codes	PH872	1823	Bipolar
Bipolar disorder	2625	6663	2022-04-04T07:07:29.782209Z	2948	3985	1	2948	3930	178857	F31.3	Bipolar disorder, current episode depressed, mild or moderate severity		ICD-10	6663	Bipolar - Primary Care	4	ICD10 codes	ICD10 Codes	PH872	1823	Bipolar
Bipolar disorder	2625	6663	2022-04-04T07:07:29.782209Z	2948	3985	1	2948	3930	178857	F31.30	Bipolar disorder, current episode depressed, unspecified		ICD-10	6663	Bipolar - Primary Care	4	ICD10 codes	ICD10 Codes	PH872	1823	Bipolar
Bipolar disorder	2625	6663	2022-04-04T07:07:29.782209Z	2948	3985	1	2948	3930	178857	F31.30	Bipolar disorder, current episode depressed, unspecified		ICD-10	6663	Bipolar - Primary Care	4	ICD10 codes	ICD10 Codes	PH872	1823	Bipolar
Bipolar disorder	2625	6663	2022-04-04T07:07:29.782209Z	2948	3985	1	2948	3930	178857	F31.31	Bipolar disorder, current episode depressed, mild		ICD-10	6663	Bipolar - Primary Care	4	ICD10 codes	ICD10 Codes	PH872	1823	Bipolar
Bipolar disorder	2625	6663	2022-04-04T07:07:29.782209Z	2948	3985	1	2948	3930	178857	F31.31	Bipolar disorder, current episode depressed, mild		ICD-10	6663	Bipolar - Primary Care	4	ICD10 codes	ICD10 Codes	PH872	1823	Bipolar
Bipolar disorder	2625	6663	2022-04-04T07:07:29.782209Z	2948	3985	1	2948	3930	178857	F31.32	Bipolar disorder, current episode depressed, moderate		ICD-10	6663	Bipolar - Primary Care	4	ICD10 codes	ICD10 Codes	PH872	1823	Bipolar
Bipolar disorder	2625	6663	2022-04-04T07:07:29.782209Z	2948	3985	1	2948	3930	178857	F31.32	Bipolar disorder, current episode depressed, moderate		ICD-10	6663	Bipolar - Primary Care	4	ICD10 codes	ICD10 Codes	PH872	1823	Bipolar
Bipolar disorder	2625	6663	2022-04-04T07:07:29.782209Z	2948	3985	1	2948	3930	178857	F31.4	Bipolar disorder, current episode depressed, severe, without psychotic features		ICD-10	6663	Bipolar - Primary Care	4	ICD10 codes	ICD10 Codes	PH872	1823	Bipolar
Bipolar disorder	2625	6663	2022-04-04T07:07:29.782209Z	2948	3985	1	2948	3930	178857	F31.4	Bipolar disorder, current episode depressed, severe, without psychotic features		ICD-10	6663	Bipolar - Primary Care	4	ICD10 codes	ICD10 Codes	PH872	1823	Bipolar
Bipolar disorder	2625	6663	2022-04-04T07:07:29.782209Z	2948	3985	1	2948	3930	178857	F31.5	Bipolar disorder, current episode depressed, severe, with psychotic features		ICD-10	6663	Bipolar - Primary Care	4	ICD10 codes	ICD10 Codes	PH872	1823	Bipolar
Bipolar disorder	2625	6663	2022-04-04T07:07:29.782209Z	2948	3985	1	2948	3930	178857	F31.5	Bipolar disorder, current episode depressed, severe, with psychotic features		ICD-10	6663	Bipolar - Primary Care	4	ICD10 codes	ICD10 Codes	PH872	1823	Bipolar
Bipolar disorder	2625	6663	2022-04-04T07:07:29.782209Z	2948	3985	1	2948	3930	178857	F31.6	Bipolar disorder, current episode mixed		ICD-10	6663	Bipolar - Primary Care	4	ICD10 codes	ICD10 Codes	PH872	1823	Bipolar
Bipolar disorder	2625	6663	2022-04-04T07:07:29.782209Z	2948	3985	1	2948	3930	178857	F31.6	Bipolar disorder, current episode mixed		ICD-10	6663	Bipolar - Primary Care	4	ICD10 codes	ICD10 Codes	PH872	1823	Bipolar
Bipolar disorder	2625	6663	2022-04-04T07:07:29.782209Z	2948	3985	1	2948	3930	178857	F31.60	Bipolar disorder, current episode mixed, unspecified		ICD-10	6663	Bipolar - Primary Care	4	ICD10 codes	ICD10 Codes	PH872	1823	Bipolar
Bipolar disorder	2625	6663	2022-04-04T07:07:29.782209Z	2948	3985	1	2948	3930	178857	F31.60	Bipolar disorder, current episode mixed, unspecified		ICD-10	6663	Bipolar - Primary Care	4	ICD10 codes	ICD10 Codes	PH872	1823	Bipolar
Bipolar disorder	2625	6663	2022-04-04T07:07:29.782209Z	2948	3985	1	2948	3930	178857	F31.61	Bipolar disorder, current episode mixed, mild		ICD-10	6663	Bipolar - Primary Care	4	ICD10 codes	ICD10 Codes	PH872	1823	Bipolar
Bipolar disorder	2625	6663	2022-04-04T07:07:29.782209Z	2948	3985	1	2948	3930	178857	F31.61	Bipolar disorder, current episode mixed, mild		ICD-10	6663	Bipolar - Primary Care	4	ICD10 codes	ICD10 Codes	PH872	1823	Bipolar
Bipolar disorder	2625	6663	2022-04-04T07:07:29.782209Z	2948	3985	1	2948	3930	178857	F31.62	Bipolar disorder, current episode mixed, moderate		ICD-10	6663	Bipolar - Primary Care	4	ICD10 codes	ICD10 Codes	PH872	1823	Bipolar
Bipolar disorder	2625	6663	2022-04-04T07:07:29.782209Z	2948	3985	1	2948	3930	178857	F31.62	Bipolar disorder, current episode mixed, moderate		ICD-10	6663	Bipolar - Primary Care	4	ICD10 codes	ICD10 Codes	PH872	1823	Bipolar
Bipolar disorder	2625	6663	2022-04-04T07:07:29.782209Z	2948	3985	1	2948	3930	178857	F31.63	Bipolar disorder, current episode mixed, severe, without psychotic features		ICD-10	6663	Bipolar - Primary Care	4	ICD10 codes	ICD10 Codes	PH872	1823	Bipolar
Bipolar disorder	2625	6663	2022-04-04T07:07:29.782209Z	2948	3985	1	2948	3930	178857	F31.63	Bipolar disorder, current episode mixed, severe, without psychotic features		ICD-10	6663	Bipolar - Primary Care	4	ICD10 codes	ICD10 Codes	PH872	1823	Bipolar
Bipolar disorder	2625	6663	2022-04-04T07:07:29.782209Z	2948	3985	1	2948	3930	178857	F31.64	Bipolar disorder, current episode mixed, severe, with psychotic features		ICD-10	6663	Bipolar - Primary Care	4	ICD10 codes	ICD10 Codes	PH872	1823	Bipolar
Bipolar disorder	2625	6663	2022-04-04T07:07:29.782209Z	2948	3985	1	2948	3930	178857	F31.64	Bipolar disorder, current episode mixed, severe, with psychotic features		ICD-10	6663	Bipolar - Primary Care	4	ICD10 codes	ICD10 Codes	PH872	1823	Bipolar
Bipolar disorder	2625	6663	2022-04-04T07:07:29.782209Z	2948	3985	1	2948	3930	178857	F31.7	Bipolar disorder, currently in remission		ICD-10	6663	Bipolar - Primary Care	4	ICD10 codes	ICD10 Codes	PH872	1823	Bipolar
Bipolar disorder	2625	6663	2022-04-04T07:07:29.782209Z	2948	3985	1	2948	3930	178857	F31.7	Bipolar disorder, currently in remission		ICD-10	6663	Bipolar - Primary Care	4	ICD10 codes	ICD10 Codes	PH872	1823	Bipolar
Bipolar disorder	2625	6663	2022-04-04T07:07:29.782209Z	2948	3985	1	2948	3930	178857	F31.70	Bipolar disorder, currently in remission, most recent episode unspecified		ICD-10	6663	Bipolar - Primary Care	4	ICD10 codes	ICD10 Codes	PH872	1823	Bipolar
Bipolar disorder	2625	6663	2022-04-04T07:07:29.782209Z	2948	3985	1	2948	3930	178857	F31.70	Bipolar disorder, currently in remission, most recent episode unspecified		ICD-10	6663	Bipolar - Primary Care	4	ICD10 codes	ICD10 Codes	PH872	1823	Bipolar
Bipolar disorder	2625	6663	2022-04-04T07:07:29.782209Z	2948	3985	1	2948	3930	178857	F31.71	Bipolar disorder, in partial remission, most recent episode hypomanic		ICD-10	6663	Bipolar - Primary Care	4	ICD10 codes	ICD10 Codes	PH872	1823	Bipolar
Bipolar disorder	2625	6663	2022-04-04T07:07:29.782209Z	2948	3985	1	2948	3930	178857	F31.71	Bipolar disorder, in partial remission, most recent episode hypomanic		ICD-10	6663	Bipolar - Primary Care	4	ICD10 codes	ICD10 Codes	PH872	1823	Bipolar
Bipolar disorder	2625	6663	2022-04-04T07:07:29.782209Z	2948	3985	1	2948	3930	178857	F31.72	Bipolar disorder, in full remission, most recent episode hypomanic		ICD-10	6663	Bipolar - Primary Care	4	ICD10 codes	ICD10 Codes	PH872	1823	Bipolar
Bipolar disorder	2625	6663	2022-04-04T07:07:29.782209Z	2948	3985	1	2948	3930	178857	F31.72	Bipolar disorder, in full remission, most recent episode hypomanic		ICD-10	6663	Bipolar - Primary Care	4	ICD10 codes	ICD10 Codes	PH872	1823	Bipolar
Bipolar disorder	2625	6663	2022-04-04T07:07:29.782209Z	2948	3985	1	2948	3930	178857	F31.73	Bipolar disorder, in partial remission, most recent episode manic		ICD-10	6663	Bipolar - Primary Care	4	ICD10 codes	ICD10 Codes	PH872	1823	Bipolar
Bipolar disorder	2625	6663	2022-04-04T07:07:29.782209Z	2948	3985	1	2948	3930	178857	F31.73	Bipolar disorder, in partial remission, most recent episode manic		ICD-10	6663	Bipolar - Primary Care	4	ICD10 codes	ICD10 Codes	PH872	1823	Bipolar
Bipolar disorder	2625	6663	2022-04-04T07:07:29.782209Z	2948	3985	1	2948	3930	178857	F31.74	Bipolar disorder, in full remission, most recent episode manic		ICD-10	6663	Bipolar - Primary Care	4	ICD10 codes	ICD10 Codes	PH872	1823	Bipolar
Bipolar disorder	2625	6663	2022-04-04T07:07:29.782209Z	2948	3985	1	2948	3930	178857	F31.74	Bipolar disorder, in full remission, most recent episode manic		ICD-10	6663	Bipolar - Primary Care	4	ICD10 codes	ICD10 Codes	PH872	1823	Bipolar
Bipolar disorder	2625	6663	2022-04-04T07:07:29.782209Z	2948	3985	1	2948	3930	178857	F31.75	Bipolar disorder, in partial remission, most recent episode depressed		ICD-10	6663	Bipolar - Primary Care	4	ICD10 codes	ICD10 Codes	PH872	1823	Bipolar
Bipolar disorder	2625	6663	2022-04-04T07:07:29.782209Z	2948	3985	1	2948	3930	178857	F31.75	Bipolar disorder, in partial remission, most recent episode depressed		ICD-10	6663	Bipolar - Primary Care	4	ICD10 codes	ICD10 Codes	PH872	1823	Bipolar
Bipolar disorder	2625	6663	2022-04-04T07:07:29.782209Z	2948	3985	1	2948	3930	178857	F31.76	Bipolar disorder, in full remission, most recent episode depressed		ICD-10	6663	Bipolar - Primary Care	4	ICD10 codes	ICD10 Codes	PH872	1823	Bipolar
Bipolar disorder	2625	6663	2022-04-04T07:07:29.782209Z	2948	3985	1	2948	3930	178857	F31.76	Bipolar disorder, in full remission, most recent episode depressed		ICD-10	6663	Bipolar - Primary Care	4	ICD10 codes	ICD10 Codes	PH872	1823	Bipolar
Bipolar disorder	2625	6663	2022-04-04T07:07:29.782209Z	2948	3985	1	2948	3930	178857	F31.77	Bipolar disorder, in partial remission, most recent episode mixed		ICD-10	6663	Bipolar - Primary Care	4	ICD10 codes	ICD10 Codes	PH872	1823	Bipolar
Bipolar disorder	2625	6663	2022-04-04T07:07:29.782209Z	2948	3985	1	2948	3930	178857	F31.77	Bipolar disorder, in partial remission, most recent episode mixed		ICD-10	6663	Bipolar - Primary Care	4	ICD10 codes	ICD10 Codes	PH872	1823	Bipolar
Bipolar disorder	2625	6663	2022-04-04T07:07:29.782209Z	2948	3985	1	2948	3930	178857	F31.78	Bipolar disorder, in full remission, most recent episode mixed		ICD-10	6663	Bipolar - Primary Care	4	ICD10 codes	ICD10 Codes	PH872	1823	Bipolar
Bipolar disorder	2625	6663	2022-04-04T07:07:29.782209Z	2948	3985	1	2948	3930	178857	F31.78	Bipolar disorder, in full remission, most recent episode mixed		ICD-10	6663	Bipolar - Primary Care	4	ICD10 codes	ICD10 Codes	PH872	1823	Bipolar
Bipolar disorder	2625	6663	2022-04-04T07:07:29.782209Z	2948	3985	1	2948	3930	178857	F31.8	Other bipolar disorders		ICD-10	6663	Bipolar - Primary Care	4	ICD10 codes	ICD10 Codes	PH872	1823	Bipolar
Bipolar disorder	2625	6663	2022-04-04T07:07:29.782209Z	2948	3985	1	2948	3930	178857	F31.8	Other bipolar disorders		ICD-10	6663	Bipolar - Primary Care	4	ICD10 codes	ICD10 Codes	PH872	1823	Bipolar
Bipolar disorder	2625	6663	2022-04-04T07:07:29.782209Z	2948	3985	1	2948	3930	178857	F31.81	Bipolar II disorder		ICD-10	6663	Bipolar - Primary Care	4	ICD10 codes	ICD10 Codes	PH872	1823	Bipolar
Bipolar disorder	2625	6663	2022-04-04T07:07:29.782209Z	2948	3985	1	2948	3930	178857	F31.81	Bipolar II disorder		ICD-10	6663	Bipolar - Primary Care	4	ICD10 codes	ICD10 Codes	PH872	1823	Bipolar
Bipolar disorder	2625	6663	2022-04-04T07:07:29.782209Z	2948	3985	1	2948	3930	178857	F31.89	Other bipolar disorder		ICD-10	6663	Bipolar - Primary Care	4	ICD10 codes	ICD10 Codes	PH872	1823	Bipolar
Bipolar disorder	2625	6663	2022-04-04T07:07:29.782209Z	2948	3985	1	2948	3930	178857	F31.89	Other bipolar disorder		ICD-10	6663	Bipolar - Primary Care	4	ICD10 codes	ICD10 Codes	PH872	1823	Bipolar
Bipolar disorder	2625	6663	2022-04-04T07:07:29.782209Z	2948	3985	1	2948	3930	178857	F31.9	Bipolar disorder, unspecified		ICD-10	6663	Bipolar - Primary Care	4	ICD10 codes	ICD10 Codes	PH872	1823	Bipolar
Bipolar disorder	2625	6663	2022-04-04T07:07:29.782209Z	2948	3985	1	2948	3930	178857	296	Episodic mood disorders		ICD-9	6663	Bipolar - Primary Care	9	ICD9 codes	ICD9 Codes	PH872	1823	Bipolar
Bipolar disorder	2625	6663	2022-04-04T07:07:29.782209Z	2948	3985	1	2948	3930	178857	296.01	Bipolar I disorder, single manic episode, mild		ICD-9	6663	Bipolar - Primary Care	9	ICD9 codes	ICD9 Codes	PH872	1823	Bipolar
Bipolar disorder	2625	6663	2022-04-04T07:07:29.782209Z	2948	3985	1	2948	3930	178857	296.02	Bipolar I disorder, single manic episode, moderate		ICD-9	6663	Bipolar - Primary Care	9	ICD9 codes	ICD9 Codes	PH872	1823	Bipolar
Bipolar disorder	2625	6663	2022-04-04T07:07:29.782209Z	2948	3985	1	2948	3930	178857	296.03	Bipolar I disorder, single manic episode, severe, without mention of psychotic behavior		ICD-9	6663	Bipolar - Primary Care	9	ICD9 codes	ICD9 Codes	PH872	1823	Bipolar
Bipolar disorder	2625	6663	2022-04-04T07:07:29.782209Z	2948	3985	1	2948	3930	178857	296.04	Bipolar I disorder, single manic episode, severe, specified as with psychotic behavior		ICD-9	6663	Bipolar - Primary Care	9	ICD9 codes	ICD9 Codes	PH872	1823	Bipolar
Bipolar disorder	2625	6663	2022-04-04T07:07:29.782209Z	2948	3985	1	2948	3930	178857	296.05	Bipolar I disorder, single manic episode, in partial or unspecified remission		ICD-9	6663	Bipolar - Primary Care	9	ICD9 codes	ICD9 Codes	PH872	1823	Bipolar
Bipolar disorder	2625	6663	2022-04-04T07:07:29.782209Z	2948	3985	1	2948	3930	178857	296.06	Bipolar I disorder, single manic episode, in full remission		ICD-9	6663	Bipolar - Primary Care	9	ICD9 codes	ICD9 Codes	PH872	1823	Bipolar
Bipolar disorder	2625	6663	2022-04-04T07:07:29.782209Z	2948	3985	1	2948	3930	178857	296.1	Manic disorder recurrent episode		ICD-9	6663	Bipolar - Primary Care	9	ICD9 codes	ICD9 Codes	PH872	1823	Bipolar
Bipolar disorder	2625	6663	2022-04-04T07:07:29.782209Z	2948	3985	1	2948	3930	178857	296.11	Manic affective disorder, recurrent episode, mild		ICD-9	6663	Bipolar - Primary Care	9	ICD9 codes	ICD9 Codes	PH872	1823	Bipolar
Bipolar disorder	2625	6663	2022-04-04T07:07:29.782209Z	2948	3985	1	2948	3930	178857	296.12	Manic affective disorder, recurrent episode, moderate		ICD-9	6663	Bipolar - Primary Care	9	ICD9 codes	ICD9 Codes	PH872	1823	Bipolar
Bipolar disorder	2625	6663	2022-04-04T07:07:29.782209Z	2948	3985	1	2948	3930	178857	296.13	Manic affective disorder, recurrent episode, severe, without mention of psychotic behavior		ICD-9	6663	Bipolar - Primary Care	9	ICD9 codes	ICD9 Codes	PH872	1823	Bipolar
Bipolar disorder	2625	6663	2022-04-04T07:07:29.782209Z	2948	3985	1	2948	3930	178857	296.14	Manic affective disorder, recurrent episode, severe, specified as with psychotic behavior		ICD-9	6663	Bipolar - Primary Care	9	ICD9 codes	ICD9 Codes	PH872	1823	Bipolar
Bipolar disorder	2625	6663	2022-04-04T07:07:29.782209Z	2948	3985	1	2948	3930	178857	296.15	Manic affective disorder, recurrent episode, in partial or unspecified remission		ICD-9	6663	Bipolar - Primary Care	9	ICD9 codes	ICD9 Codes	PH872	1823	Bipolar
Bipolar disorder	2625	6663	2022-04-04T07:07:29.782209Z	2948	3985	1	2948	3930	178857	296.16	Manic affective disorder, recurrent episode, in full remission		ICD-9	6663	Bipolar - Primary Care	9	ICD9 codes	ICD9 Codes	PH872	1823	Bipolar
Bipolar disorder	2625	6663	2022-04-04T07:07:29.782209Z	2948	3985	1	2948	3930	178857	296.4	Bipolar i disorder, most recent episode (or current) manic		ICD-9	6663	Bipolar - Primary Care	9	ICD9 codes	ICD9 Codes	PH872	1823	Bipolar
Bipolar disorder	2625	6663	2022-04-04T07:07:29.782209Z	2948	3985	1	2948	3930	178857	296.41	Bipolar I disorder, most recent episode (or current) manic, mild		ICD-9	6663	Bipolar - Primary Care	9	ICD9 codes	ICD9 Codes	PH872	1823	Bipolar
Bipolar disorder	2625	6663	2022-04-04T07:07:29.782209Z	2948	3985	1	2948	3930	178857	296.42	Bipolar I disorder, most recent episode (or current) manic, moderate		ICD-9	6663	Bipolar - Primary Care	9	ICD9 codes	ICD9 Codes	PH872	1823	Bipolar
Bipolar disorder	2625	6663	2022-04-04T07:07:29.782209Z	2948	3985	1	2948	3930	178857	296.43	Bipolar I disorder, most recent episode (or current) manic, severe, without mention of psychotic behavior		ICD-9	6663	Bipolar - Primary Care	9	ICD9 codes	ICD9 Codes	PH872	1823	Bipolar
Bipolar disorder	2625	6663	2022-04-04T07:07:29.782209Z	2948	3985	1	2948	3930	178857	296.44	Bipolar I disorder, most recent episode (or current) manic, severe, specified as with psychotic behavior		ICD-9	6663	Bipolar - Primary Care	9	ICD9 codes	ICD9 Codes	PH872	1823	Bipolar
Bipolar disorder	2625	6663	2022-04-04T07:07:29.782209Z	2948	3985	1	2948	3930	178857	296.45	Bipolar I disorder, most recent episode (or current) manic, in partial or unspecified remission		ICD-9	6663	Bipolar - Primary Care	9	ICD9 codes	ICD9 Codes	PH872	1823	Bipolar
Bipolar disorder	2625	6663	2022-04-04T07:07:29.782209Z	2948	3985	1	2948	3930	178857	296.46	Bipolar I disorder, most recent episode (or current) manic, in full remission		ICD-9	6663	Bipolar - Primary Care	9	ICD9 codes	ICD9 Codes	PH872	1823	Bipolar
Bipolar disorder	2625	6663	2022-04-04T07:07:29.782209Z	2948	3985	1	2948	3930	178857	296.5	Bipolar i disorder, most recent episode (or current) depressed		ICD-9	6663	Bipolar - Primary Care	9	ICD9 codes	ICD9 Codes	PH872	1823	Bipolar
Bipolar disorder	2625	6663	2022-04-04T07:07:29.782209Z	2948	3985	1	2948	3930	178857	296.51	Bipolar I disorder, most recent episode (or current) depressed, mild		ICD-9	6663	Bipolar - Primary Care	9	ICD9 codes	ICD9 Codes	PH872	1823	Bipolar
Bipolar disorder	2625	6663	2022-04-04T07:07:29.782209Z	2948	3985	1	2948	3930	178857	296.52	Bipolar I disorder, most recent episode (or current) depressed, moderate		ICD-9	6663	Bipolar - Primary Care	9	ICD9 codes	ICD9 Codes	PH872	1823	Bipolar
Bipolar disorder	2625	6663	2022-04-04T07:07:29.782209Z	2948	3985	1	2948	3930	178857	296.53	Bipolar I disorder, most recent episode (or current) depressed, severe, without mention of psychotic behavior		ICD-9	6663	Bipolar - Primary Care	9	ICD9 codes	ICD9 Codes	PH872	1823	Bipolar
Bipolar disorder	2625	6663	2022-04-04T07:07:29.782209Z	2948	3985	1	2948	3930	178857	296.54	Bipolar I disorder, most recent episode (or current) depressed, severe, specified as with psychotic behavior		ICD-9	6663	Bipolar - Primary Care	9	ICD9 codes	ICD9 Codes	PH872	1823	Bipolar
Bipolar disorder	2625	6663	2022-04-04T07:07:29.782209Z	2948	3985	1	2948	3930	178857	296.55	Bipolar I disorder, most recent episode (or current) depressed, in partial or unspecified remission		ICD-9	6663	Bipolar - Primary Care	9	ICD9 codes	ICD9 Codes	PH872	1823	Bipolar
Bipolar disorder	2625	6663	2022-04-04T07:07:29.782209Z	2948	3985	1	2948	3930	178857	296.56	Bipolar I disorder, most recent episode (or current) depressed, in full remission		ICD-9	6663	Bipolar - Primary Care	9	ICD9 codes	ICD9 Codes	PH872	1823	Bipolar
Bipolar disorder	2625	6663	2022-04-04T07:07:29.782209Z	2948	3985	1	2948	3930	178857	296.6	Bipolar i disorder, most recent episode (or current) mixed		ICD-9	6663	Bipolar - Primary Care	9	ICD9 codes	ICD9 Codes	PH872	1823	Bipolar
Bipolar disorder	2625	6663	2022-04-04T07:07:29.782209Z	2948	3985	1	2948	3930	178857	296.61	Bipolar I disorder, most recent episode (or current) mixed, mild		ICD-9	6663	Bipolar - Primary Care	9	ICD9 codes	ICD9 Codes	PH872	1823	Bipolar
Bipolar disorder	2625	6663	2022-04-04T07:07:29.782209Z	2948	3985	1	2948	3930	178857	296.62	Bipolar I disorder, most recent episode (or current) mixed, moderate		ICD-9	6663	Bipolar - Primary Care	9	ICD9 codes	ICD9 Codes	PH872	1823	Bipolar
Bipolar disorder	2625	6663	2022-04-04T07:07:29.782209Z	2948	3985	1	2948	3930	178857	296.63	Bipolar I disorder, most recent episode (or current) mixed, severe, without mention of psychotic behavior		ICD-9	6663	Bipolar - Primary Care	9	ICD9 codes	ICD9 Codes	PH872	1823	Bipolar
Bipolar disorder	2625	6663	2022-04-04T07:07:29.782209Z	2948	3985	1	2948	3930	178857	296.64	Bipolar I disorder, most recent episode (or current) mixed, severe, specified as with psychotic behavior		ICD-9	6663	Bipolar - Primary Care	9	ICD9 codes	ICD9 Codes	PH872	1823	Bipolar
Bipolar disorder	2625	6663	2022-04-04T07:07:29.782209Z	2948	3985	1	2948	3930	178857	296.65	Bipolar I disorder, most recent episode (or current) mixed, in partial or unspecified remission		ICD-9	6663	Bipolar - Primary Care	9	ICD9 codes	ICD9 Codes	PH872	1823	Bipolar
Bipolar disorder	2625	6663	2022-04-04T07:07:29.782209Z	2948	3985	1	2948	3930	178857	296.66	Bipolar I disorder, most recent episode (or current) mixed, in full remission		ICD-9	6663	Bipolar - Primary Care	9	ICD9 codes	ICD9 Codes	PH872	1823	Bipolar
Bipolar disorder	2625	6663	2022-04-04T07:07:29.782209Z	2948	3985	1	2948	3930	178857	296.7	Bipolar I disorder, most recent episode (or current) unspecified		ICD-9	6663	Bipolar - Primary Care	9	ICD9 codes	ICD9 Codes	PH872	1823	Bipolar
Bipolar disorder	2625	6663	2022-04-04T07:07:29.782209Z	2948	3985	1	2948	3930	178857	296.8	Other and unspecified bipolar disorders		ICD-9	6663	Bipolar - Primary Care	9	ICD9 codes	ICD9 Codes	PH872	1823	Bipolar
Bipolar disorder	2625	6663	2022-04-04T07:07:29.782209Z	2948	3985	1	2948	3930	178857	296.81	Atypical manic disorder		ICD-9	6663	Bipolar - Primary Care	9	ICD9 codes	ICD9 Codes	PH872	1823	Bipolar
Bipolar disorder	2625	6663	2022-04-04T07:07:29.782209Z	2948	3985	1	2948	3930	178857	296.89	Other bipolar disorders		ICD-9	6663	Bipolar - Primary Care	9	ICD9 codes	ICD9 Codes	PH872	1823	Bipolar
Bipolar disorder	2625	6663	2022-04-04T07:07:29.782209Z	2948	3985	1	2948	3930	178857	296.0	Bipolar i disorder, single manic episode		ICD-9	6663	Bipolar - Primary Care	9	ICD9 codes	ICD9 Codes	PH872	1823	Bipolar
Bipolar disorder	2625	6663	2022-04-04T07:07:29.782209Z	2948	3985	1	2948	3930	178857	296.00	Bipolar I disorder, single manic episode, unspecified		ICD-9	6663	Bipolar - Primary Care	9	ICD9 codes	ICD9 Codes	PH872	1823	Bipolar
Bipolar disorder	2625	6663	2022-04-04T07:07:29.782209Z	2948	3985	1	2948	3930	178857	296.10	Manic affective disorder, recurrent episode, unspecified		ICD-9	6663	Bipolar - Primary Care	9	ICD9 codes	ICD9 Codes	PH872	1823	Bipolar
Bipolar disorder	2625	6663	2022-04-04T07:07:29.782209Z	2948	3985	1	2948	3930	178857	296.40	Bipolar I disorder, most recent episode (or current) manic, unspecified		ICD-9	6663	Bipolar - Primary Care	9	ICD9 codes	ICD9 Codes	PH872	1823	Bipolar
Bipolar disorder	2625	6663	2022-04-04T07:07:29.782209Z	2948	3985	1	2948	3930	178857	296.50	Bipolar I disorder, most recent episode (or current) depressed, unspecified		ICD-9	6663	Bipolar - Primary Care	9	ICD9 codes	ICD9 Codes	PH872	1823	Bipolar
Bipolar disorder	2625	6663	2022-04-04T07:07:29.782209Z	2948	3985	1	2948	3930	178857	296.60	Bipolar I disorder, most recent episode (or current) mixed, unspecified		ICD-9	6663	Bipolar - Primary Care	9	ICD9 codes	ICD9 Codes	PH872	1823	Bipolar
Bipolar disorder	2625	6663	2022-04-04T07:07:29.782209Z	2948	3985	1	2948	3930	178857	296.80	Bipolar disorder, unspecified		ICD-9	6663	Bipolar - Primary Care	9	ICD9 codes	ICD9 Codes	PH872	1823	Bipolar
Bipolar disorder	2624	6661	2022-04-04T07:07:29.386609Z	2947	3984	1	2947	3929	178754	1S42.	manic mood	res69: bipolar	Read	6661	Bipolar - Primary Care	5	Read codes v2	Read codes v2	PH872	1823	Bipolar
Bipolar disorder	2624	6661	2022-04-04T07:07:29.386609Z	2947	3984	1	2947	3929	178855	212V.	bipolar affective disorder resolved	res69: bipolar	Read	6661	Bipolar - Primary Care	5	Read codes v2	Read codes v2	PH872	1823	Bipolar
Bipolar disorder	2624	6661	2022-04-04T07:07:29.386609Z	2947	3984	1	2947	3929	178759	E11..	Affective psychoses	res69: bipolar	Read	6661	Bipolar - Primary Care	5	Read codes v2	Read codes v2	PH872	1823	Bipolar
Bipolar disorder	2624	6661	2022-04-04T07:07:29.386609Z	2947	3984	1	2947	3929	178759	E11..00	Affective psychoses	res69: bipolar	Read	6661	Bipolar - Primary Care	5	Read codes v2	Read codes v2	PH872	1823	Bipolar
Bipolar disorder	2624	6661	2022-04-04T07:07:29.386609Z	2947	3984	1	2947	3929	178760	E11..11	bipolar psychoses	res69: bipolar	Read	6661	Bipolar - Primary Care	5	Read codes v2	Read codes v2	PH872	1823	Bipolar
Bipolar disorder	2624	6661	2022-04-04T07:07:29.386609Z	2947	3984	1	2947	3929	178761	E11..13	manic psychoses	res69: bipolar	Read	6661	Bipolar - Primary Care	5	Read codes v2	Read codes v2	PH872	1823	Bipolar
Bipolar disorder	2624	6661	2022-04-04T07:07:29.386609Z	2947	3984	1	2947	3929	178762	E110.	manic disorder, single episode	res69: bipolar	Read	6661	Bipolar - Primary Care	5	Read codes v2	Read codes v2	PH872	1823	Bipolar
Bipolar disorder	2624	6661	2022-04-04T07:07:29.386609Z	2947	3984	1	2947	3929	178762	E110.00	manic disorder, single episode	res69: bipolar	Read	6661	Bipolar - Primary Care	5	Read codes v2	Read codes v2	PH872	1823	Bipolar
Bipolar disorder	2624	6661	2022-04-04T07:07:29.386609Z	2947	3984	1	2947	3929	178763	E110.11	hypomanic psychoses	res69: bipolar	Read	6661	Bipolar - Primary Care	5	Read codes v2	Read codes v2	PH872	1823	Bipolar
Bipolar disorder	2624	6661	2022-04-04T07:07:29.386609Z	2947	3984	1	2947	3929	178764	E1100	single manic episode, unspecified	res69: bipolar	Read	6661	Bipolar - Primary Care	5	Read codes v2	Read codes v2	PH872	1823	Bipolar
Bipolar disorder	2624	6661	2022-04-04T07:07:29.386609Z	2947	3984	1	2947	3929	178765	E1101	single manic episode, mild	res69: bipolar	Read	6661	Bipolar - Primary Care	5	Read codes v2	Read codes v2	PH872	1823	Bipolar
Bipolar disorder	2624	6661	2022-04-04T07:07:29.386609Z	2947	3984	1	2947	3929	178766	E1102	single manic episode, moderate	res69: bipolar	Read	6661	Bipolar - Primary Care	5	Read codes v2	Read codes v2	PH872	1823	Bipolar
Bipolar disorder	2624	6661	2022-04-04T07:07:29.386609Z	2947	3984	1	2947	3929	178755	E1103	single manic episode, severe without mention of psychosis	res69: bipolar	Read	6661	Bipolar - Primary Care	5	Read codes v2	Read codes v2	PH872	1823	Bipolar
Bipolar disorder	2624	6661	2022-04-04T07:07:29.386609Z	2947	3984	1	2947	3929	178767	E1104	single manic episode, severe, with psychosis	res69: bipolar	Read	6661	Bipolar - Primary Care	5	Read codes v2	Read codes v2	PH872	1823	Bipolar
Bipolar disorder	2624	6661	2022-04-04T07:07:29.386609Z	2947	3984	1	2947	3929	178768	E1106	single manic episode in full remission	res69: bipolar	Read	6661	Bipolar - Primary Care	5	Read codes v2	Read codes v2	PH872	1823	Bipolar
Bipolar disorder	2624	6661	2022-04-04T07:07:29.386609Z	2947	3984	1	2947	3929	178769	E110z	manic disorder, single episode nos	res69: bipolar	Read	6661	Bipolar - Primary Care	5	Read codes v2	Read codes v2	PH872	1823	Bipolar
Bipolar disorder	2624	6661	2022-04-04T07:07:29.386609Z	2947	3984	1	2947	3929	178770	E111.	recurrent manic episodes	res69: bipolar	Read	6661	Bipolar - Primary Care	5	Read codes v2	Read codes v2	PH872	1823	Bipolar
Bipolar disorder	2624	6661	2022-04-04T07:07:29.386609Z	2947	3984	1	2947	3929	178770	E111.00	recurrent manic episodes	res69: bipolar	Read	6661	Bipolar - Primary Care	5	Read codes v2	Read codes v2	PH872	1823	Bipolar
Bipolar disorder	2624	6661	2022-04-04T07:07:29.386609Z	2947	3984	1	2947	3929	178771	E1110	recurrent manic episodes, unspecified	res69: bipolar	Read	6661	Bipolar - Primary Care	5	Read codes v2	Read codes v2	PH872	1823	Bipolar
Bipolar disorder	2624	6661	2022-04-04T07:07:29.386609Z	2947	3984	1	2947	3929	178772	E1111	recurrent manic episodes, mild	res69: bipolar	Read	6661	Bipolar - Primary Care	5	Read codes v2	Read codes v2	PH872	1823	Bipolar
Bipolar disorder	2624	6661	2022-04-04T07:07:29.386609Z	2947	3984	1	2947	3929	178773	E1112	recurrent manic episodes, moderate	res69: bipolar	Read	6661	Bipolar - Primary Care	5	Read codes v2	Read codes v2	PH872	1823	Bipolar
Bipolar disorder	2624	6661	2022-04-04T07:07:29.386609Z	2947	3984	1	2947	3929	178774	E1113	recurrent manic episodes, severe without mention psychosis	res69: bipolar	Read	6661	Bipolar - Primary Care	5	Read codes v2	Read codes v2	PH872	1823	Bipolar
Bipolar disorder	2624	6661	2022-04-04T07:07:29.386609Z	2947	3984	1	2947	3929	178775	E1114	recurrent manic episodes, severe, with psychosis	res69: bipolar	Read	6661	Bipolar - Primary Care	5	Read codes v2	Read codes v2	PH872	1823	Bipolar
Bipolar disorder	2624	6661	2022-04-04T07:07:29.386609Z	2947	3984	1	2947	3929	178776	E1115	recurrent manic episodes, partial or unspecified remission	res69: bipolar	Read	6661	Bipolar - Primary Care	5	Read codes v2	Read codes v2	PH872	1823	Bipolar
Bipolar disorder	2624	6661	2022-04-04T07:07:29.386609Z	2947	3984	1	2947	3929	178777	E1116	recurrent manic episodes, in full remission	res69: bipolar	Read	6661	Bipolar - Primary Care	5	Read codes v2	Read codes v2	PH872	1823	Bipolar
Bipolar disorder	2624	6661	2022-04-04T07:07:29.386609Z	2947	3984	1	2947	3929	178778	E111z	recurrent manic episode nos	res69: bipolar	Read	6661	Bipolar - Primary Care	5	Read codes v2	Read codes v2	PH872	1823	Bipolar
Bipolar disorder	2624	6661	2022-04-04T07:07:29.386609Z	2947	3984	1	2947	3929	178779	E114.	bipolar affective disorder, currently manic	res69: bipolar	Read	6661	Bipolar - Primary Care	5	Read codes v2	Read codes v2	PH872	1823	Bipolar
Bipolar disorder	2624	6661	2022-04-04T07:07:29.386609Z	2947	3984	1	2947	3929	178779	E114.00	bipolar affective disorder, currently manic	res69: bipolar	Read	6661	Bipolar - Primary Care	5	Read codes v2	Read codes v2	PH872	1823	Bipolar
Bipolar disorder	2624	6661	2022-04-04T07:07:29.386609Z	2947	3984	1	2947	3929	178756	E114.11	manic-depressive - now manic	res69: bipolar	Read	6661	Bipolar - Primary Care	5	Read codes v2	Read codes v2	PH872	1823	Bipolar
Bipolar disorder	2624	6661	2022-04-04T07:07:29.386609Z	2947	3984	1	2947	3929	178780	E1140	bipolar affective disorder, currently manic, unspecified	res69: bipolar	Read	6661	Bipolar - Primary Care	5	Read codes v2	Read codes v2	PH872	1823	Bipolar
Bipolar disorder	2624	6661	2022-04-04T07:07:29.386609Z	2947	3984	1	2947	3929	178781	E1141	bipolar affective disorder, currently manic, mild	res69: bipolar	Read	6661	Bipolar - Primary Care	5	Read codes v2	Read codes v2	PH872	1823	Bipolar
Bipolar disorder	2624	6661	2022-04-04T07:07:29.386609Z	2947	3984	1	2947	3929	178782	E1142	bipolar affective disorder, currently manic, moderate	res69: bipolar	Read	6661	Bipolar - Primary Care	5	Read codes v2	Read codes v2	PH872	1823	Bipolar
Bipolar disorder	2624	6661	2022-04-04T07:07:29.386609Z	2947	3984	1	2947	3929	178783	E1143	bipolar affect disord, currently manic, severe, no psychosis	res69: bipolar	Read	6661	Bipolar - Primary Care	5	Read codes v2	Read codes v2	PH872	1823	Bipolar
Bipolar disorder	2624	6661	2022-04-04T07:07:29.386609Z	2947	3984	1	2947	3929	178784	E1144	bipolar affect disord, currently manic,severe with psychosis	res69: bipolar	Read	6661	Bipolar - Primary Care	5	Read codes v2	Read codes v2	PH872	1823	Bipolar
Bipolar disorder	2624	6661	2022-04-04T07:07:29.386609Z	2947	3984	1	2947	3929	178785	E1145	bipolar affect disord,currently manic, part/unspec remission	res69: bipolar	Read	6661	Bipolar - Primary Care	5	Read codes v2	Read codes v2	PH872	1823	Bipolar
Bipolar disorder	2624	6661	2022-04-04T07:07:29.386609Z	2947	3984	1	2947	3929	178786	E1146	bipolar affective disorder, currently manic, full remission	res69: bipolar	Read	6661	Bipolar - Primary Care	5	Read codes v2	Read codes v2	PH872	1823	Bipolar
Bipolar disorder	2624	6661	2022-04-04T07:07:29.386609Z	2947	3984	1	2947	3929	178787	E114z	bipolar affective disorder, currently manic, nos	res69: bipolar	Read	6661	Bipolar - Primary Care	5	Read codes v2	Read codes v2	PH872	1823	Bipolar
Bipolar disorder	2624	6661	2022-04-04T07:07:29.386609Z	2947	3984	1	2947	3929	178788	E115.	bipolar affective disorder, currently depressed	res69: bipolar	Read	6661	Bipolar - Primary Care	5	Read codes v2	Read codes v2	PH872	1823	Bipolar
Bipolar disorder	2624	6661	2022-04-04T07:07:29.386609Z	2947	3984	1	2947	3929	178788	E115.00	bipolar affective disorder, currently depressed	res69: bipolar	Read	6661	Bipolar - Primary Care	5	Read codes v2	Read codes v2	PH872	1823	Bipolar
Bipolar disorder	2624	6661	2022-04-04T07:07:29.386609Z	2947	3984	1	2947	3929	178789	E115.11	manic-depressive - now depressed	res69: bipolar	Read	6661	Bipolar - Primary Care	5	Read codes v2	Read codes v2	PH872	1823	Bipolar
Bipolar disorder	2624	6661	2022-04-04T07:07:29.386609Z	2947	3984	1	2947	3929	178757	E1150	bipolar affective disorder, currently depressed, unspecified	res69: bipolar	Read	6661	Bipolar - Primary Care	5	Read codes v2	Read codes v2	PH872	1823	Bipolar
Bipolar disorder	2624	6661	2022-04-04T07:07:29.386609Z	2947	3984	1	2947	3929	178790	E1151	bipolar affective disorder, currently depressed, mild	res69: bipolar	Read	6661	Bipolar - Primary Care	5	Read codes v2	Read codes v2	PH872	1823	Bipolar
Bipolar disorder	2624	6661	2022-04-04T07:07:29.386609Z	2947	3984	1	2947	3929	178791	E1152	bipolar affective disorder, currently depressed, moderate	res69: bipolar	Read	6661	Bipolar - Primary Care	5	Read codes v2	Read codes v2	PH872	1823	Bipolar
Bipolar disorder	2624	6661	2022-04-04T07:07:29.386609Z	2947	3984	1	2947	3929	178792	E1153	bipolar affect disord, now depressed, severe, no psychosis	res69: bipolar	Read	6661	Bipolar - Primary Care	5	Read codes v2	Read codes v2	PH872	1823	Bipolar
Bipolar disorder	2624	6661	2022-04-04T07:07:29.386609Z	2947	3984	1	2947	3929	178793	E1154	bipolar affect disord, now depressed, severe with psychosis	res69: bipolar	Read	6661	Bipolar - Primary Care	5	Read codes v2	Read codes v2	PH872	1823	Bipolar
Bipolar disorder	2624	6661	2022-04-04T07:07:29.386609Z	2947	3984	1	2947	3929	178794	E1155	bipolar affect disord, now depressed, part/unspec remission	res69: bipolar	Read	6661	Bipolar - Primary Care	5	Read codes v2	Read codes v2	PH872	1823	Bipolar
Bipolar disorder	2624	6661	2022-04-04T07:07:29.386609Z	2947	3984	1	2947	3929	178795	E1156	bipolar affective disorder, now depressed, in full remission	res69: bipolar	Read	6661	Bipolar - Primary Care	5	Read codes v2	Read codes v2	PH872	1823	Bipolar
Bipolar disorder	2624	6661	2022-04-04T07:07:29.386609Z	2947	3984	1	2947	3929	178796	E115z	bipolar affective disorder, currently depressed, nos	res69: bipolar	Read	6661	Bipolar - Primary Care	5	Read codes v2	Read codes v2	PH872	1823	Bipolar
Bipolar disorder	2624	6661	2022-04-04T07:07:29.386609Z	2947	3984	1	2947	3929	178797	E116.	mixed bipolar affective disorder	res69: bipolar	Read	6661	Bipolar - Primary Care	5	Read codes v2	Read codes v2	PH872	1823	Bipolar
Bipolar disorder	2624	6661	2022-04-04T07:07:29.386609Z	2947	3984	1	2947	3929	178798	E1160	mixed bipolar affective disorder, unspecified	res69: bipolar	Read	6661	Bipolar - Primary Care	5	Read codes v2	Read codes v2	PH872	1823	Bipolar
Bipolar disorder	2624	6661	2022-04-04T07:07:29.386609Z	2947	3984	1	2947	3929	178799	E1161	mixed bipolar affective disorder, mild	res69: bipolar	Read	6661	Bipolar - Primary Care	5	Read codes v2	Read codes v2	PH872	1823	Bipolar
Bipolar disorder	2624	6661	2022-04-04T07:07:29.386609Z	2947	3984	1	2947	3929	178800	E1162	mixed bipolar affective disorder, moderate	res69: bipolar	Read	6661	Bipolar - Primary Care	5	Read codes v2	Read codes v2	PH872	1823	Bipolar
Bipolar disorder	2624	6661	2022-04-04T07:07:29.386609Z	2947	3984	1	2947	3929	178801	E1163	mixed bipolar affective disorder, severe, without psychosis	res69: bipolar	Read	6661	Bipolar - Primary Care	5	Read codes v2	Read codes v2	PH872	1823	Bipolar
Bipolar disorder	2624	6661	2022-04-04T07:07:29.386609Z	2947	3984	1	2947	3929	178802	E1164	mixed bipolar affective disorder, severe, with psychosis	res69: bipolar	Read	6661	Bipolar - Primary Care	5	Read codes v2	Read codes v2	PH872	1823	Bipolar
Bipolar disorder	2624	6661	2022-04-04T07:07:29.386609Z	2947	3984	1	2947	3929	178803	E1165	mixed bipolar affective disorder, partial/unspec remission	res69: bipolar	Read	6661	Bipolar - Primary Care	5	Read codes v2	Read codes v2	PH872	1823	Bipolar
Bipolar disorder	2624	6661	2022-04-04T07:07:29.386609Z	2947	3984	1	2947	3929	178804	E1166	mixed bipolar affective disorder, in full remission	res69: bipolar	Read	6661	Bipolar - Primary Care	5	Read codes v2	Read codes v2	PH872	1823	Bipolar
Bipolar disorder	2624	6661	2022-04-04T07:07:29.386609Z	2947	3984	1	2947	3929	178805	E116z	mixed bipolar affective disorder, nos	res69: bipolar	Read	6661	Bipolar - Primary Care	5	Read codes v2	Read codes v2	PH872	1823	Bipolar
Bipolar disorder	2624	6661	2022-04-04T07:07:29.386609Z	2947	3984	1	2947	3929	178806	E117.	unspecified bipolar affective disorder	res69: bipolar	Read	6661	Bipolar - Primary Care	5	Read codes v2	Read codes v2	PH872	1823	Bipolar
Bipolar disorder	2624	6661	2022-04-04T07:07:29.386609Z	2947	3984	1	2947	3929	178807	E1170	unspecified bipolar affective disorder, unspecified	res69: bipolar	Read	6661	Bipolar - Primary Care	5	Read codes v2	Read codes v2	PH872	1823	Bipolar
Bipolar disorder	2624	6661	2022-04-04T07:07:29.386609Z	2947	3984	1	2947	3929	178808	E1171	unspecified bipolar affective disorder, mild	res69: bipolar	Read	6661	Bipolar - Primary Care	5	Read codes v2	Read codes v2	PH872	1823	Bipolar
Bipolar disorder	2624	6661	2022-04-04T07:07:29.386609Z	2947	3984	1	2947	3929	178809	E1172	unspecified bipolar affective disorder, moderate	res69: bipolar	Read	6661	Bipolar - Primary Care	5	Read codes v2	Read codes v2	PH872	1823	Bipolar
Bipolar disorder	2624	6661	2022-04-04T07:07:29.386609Z	2947	3984	1	2947	3929	178810	E1173	unspecified bipolar affective disorder, severe, no psychosis	res69: bipolar	Read	6661	Bipolar - Primary Care	5	Read codes v2	Read codes v2	PH872	1823	Bipolar
Bipolar disorder	2624	6661	2022-04-04T07:07:29.386609Z	2947	3984	1	2947	3929	178811	E1174	unspecified bipolar affective disorder,severe with psychosis	res69: bipolar	Read	6661	Bipolar - Primary Care	5	Read codes v2	Read codes v2	PH872	1823	Bipolar
Bipolar disorder	2624	6661	2022-04-04T07:07:29.386609Z	2947	3984	1	2947	3929	178812	E1175	unspecified bipolar affect disord, partial/unspec remission	res69: bipolar	Read	6661	Bipolar - Primary Care	5	Read codes v2	Read codes v2	PH872	1823	Bipolar
Bipolar disorder	2624	6661	2022-04-04T07:07:29.386609Z	2947	3984	1	2947	3929	178813	E1176	unspecified bipolar affective disorder, in full remission	res69: bipolar	Read	6661	Bipolar - Primary Care	5	Read codes v2	Read codes v2	PH872	1823	Bipolar
Bipolar disorder	2624	6661	2022-04-04T07:07:29.386609Z	2947	3984	1	2947	3929	178814	E117z	unspecified bipolar affective disorder, nos	res69: bipolar	Read	6661	Bipolar - Primary Care	5	Read codes v2	Read codes v2	PH872	1823	Bipolar
Bipolar disorder	2624	6661	2022-04-04T07:07:29.386609Z	2947	3984	1	2947	3929	178815	E11y.	other and unspecified manic-depressive psychoses	res69: bipolar	Read	6661	Bipolar - Primary Care	5	Read codes v2	Read codes v2	PH872	1823	Bipolar
Bipolar disorder	2624	6661	2022-04-04T07:07:29.386609Z	2947	3984	1	2947	3929	178816	E11y0	unspecified manic-depressive psychoses	res69: bipolar	Read	6661	Bipolar - Primary Care	5	Read codes v2	Read codes v2	PH872	1823	Bipolar
Bipolar disorder	2624	6661	2022-04-04T07:07:29.386609Z	2947	3984	1	2947	3929	178817	E11y1	atypical manic disorder	res69: bipolar	Read	6661	Bipolar - Primary Care	5	Read codes v2	Read codes v2	PH872	1823	Bipolar
Bipolar disorder	2624	6661	2022-04-04T07:07:29.386609Z	2947	3984	1	2947	3929	178818	E11y3	other mixed manic-depressive psychoses	res69: bipolar	Read	6661	Bipolar - Primary Care	5	Read codes v2	Read codes v2	PH872	1823	Bipolar
Bipolar disorder	2624	6661	2022-04-04T07:07:29.386609Z	2947	3984	1	2947	3929	178819	E11yz	other and unspecified manic-depressive psychoses nos	res69: bipolar	Read	6661	Bipolar - Primary Care	5	Read codes v2	Read codes v2	PH872	1823	Bipolar
Bipolar disorder	2624	6661	2022-04-04T07:07:29.386609Z	2947	3984	1	2947	3929	178819	E11z1	Rebound mood swings	res69: bipolar	Read	6661	Bipolar - Primary Care	5	Read codes v2	Read codes v2	PH872	1823	Bipolar
Bipolar disorder	2624	6661	2022-04-04T07:07:29.386609Z	2947	3984	1	2947	3929	178820	Eu3..	[X]Mood - affective disorders	res69: bipolar	Read	6661	Bipolar - Primary Care	5	Read codes v2	Read codes v2	PH872	1823	Bipolar
Bipolar disorder	2624	6661	2022-04-04T07:07:29.386609Z	2947	3984	1	2947	3929	178821	Eu30.	[x]manic episode	res69: bipolar	Read	6661	Bipolar - Primary Care	5	Read codes v2	Read codes v2	PH872	1823	Bipolar
Bipolar disorder	2624	6661	2022-04-04T07:07:29.386609Z	2947	3984	1	2947	3929	178821	Eu30.00	[x]manic episode	res69: bipolar	Read	6661	Bipolar - Primary Care	5	Read codes v2	Read codes v2	PH872	1823	Bipolar
Bipolar disorder	2624	6661	2022-04-04T07:07:29.386609Z	2947	3984	1	2947	3929	178822	Eu30.11	[x]bipolar disorder, single manic episode	res69: bipolar	Read	6661	Bipolar - Primary Care	5	Read codes v2	Read codes v2	PH872	1823	Bipolar
Bipolar disorder	2624	6661	2022-04-04T07:07:29.386609Z	2947	3984	1	2947	3929	178823	Eu300	[x]hypomania	res69: bipolar	Read	6661	Bipolar - Primary Care	5	Read codes v2	Read codes v2	PH872	1823	Bipolar
Bipolar disorder	2624	6661	2022-04-04T07:07:29.386609Z	2947	3984	1	2947	3929	178824	Eu301	[x]mania without psychotic symptoms	res69: bipolar	Read	6661	Bipolar - Primary Care	5	Read codes v2	Read codes v2	PH872	1823	Bipolar
Bipolar disorder	2624	6661	2022-04-04T07:07:29.386609Z	2947	3984	1	2947	3929	178825	Eu302	[x]mania with psychotic symptoms	res69: bipolar	Read	6661	Bipolar - Primary Care	5	Read codes v2	Read codes v2	PH872	1823	Bipolar
Bipolar disorder	2624	6661	2022-04-04T07:07:29.386609Z	2947	3984	1	2947	3929	178758	Eu30211	[x]mania with mood-congruent psychotic symptoms	res69: bipolar	Read	6661	Bipolar - Primary Care	5	Read codes v2	Read codes v2	PH872	1823	Bipolar
Bipolar disorder	2624	6661	2022-04-04T07:07:29.386609Z	2947	3984	1	2947	3929	178826	Eu30212	[x]mania with mood-incongruent psychotic symptoms	res69: bipolar	Read	6661	Bipolar - Primary Care	5	Read codes v2	Read codes v2	PH872	1823	Bipolar
Bipolar disorder	2624	6661	2022-04-04T07:07:29.386609Z	2947	3984	1	2947	3929	178827	Eu30y	[x]other manic episodes	res69: bipolar	Read	6661	Bipolar - Primary Care	5	Read codes v2	Read codes v2	PH872	1823	Bipolar
Bipolar disorder	2624	6661	2022-04-04T07:07:29.386609Z	2947	3984	1	2947	3929	178828	Eu30z	[x]manic episode, unspecified	res69: bipolar	Read	6661	Bipolar - Primary Care	5	Read codes v2	Read codes v2	PH872	1823	Bipolar
Bipolar disorder	2624	6661	2022-04-04T07:07:29.386609Z	2947	3984	1	2947	3929	178829	Eu30z11	[x]mania nos	res69: bipolar	Read	6661	Bipolar - Primary Care	5	Read codes v2	Read codes v2	PH872	1823	Bipolar
Bipolar disorder	2624	6661	2022-04-04T07:07:29.386609Z	2947	3984	1	2947	3929	178830	Eu31.	[X]Bipolar affective disorder	res69: bipolar	Read	6661	Bipolar - Primary Care	5	Read codes v2	Read codes v2	PH872	1823	Bipolar
Bipolar disorder	2624	6661	2022-04-04T07:07:29.386609Z	2947	3984	1	2947	3929	178830	Eu31.00	[x]bipolar affective disorder	res69: bipolar	Read	6661	Bipolar - Primary Care	5	Read codes v2	Read codes v2	PH872	1823	Bipolar
Bipolar disorder	2624	6661	2022-04-04T07:07:29.386609Z	2947	3984	1	2947	3929	178831	Eu31.11	[x]manic-depressive illness	res69: bipolar	Read	6661	Bipolar - Primary Care	5	Read codes v2	Read codes v2	PH872	1823	Bipolar
Bipolar disorder	2624	6661	2022-04-04T07:07:29.386609Z	2947	3984	1	2947	3929	178832	Eu31.12	[x]manic-depressive psychosis	res69: bipolar	Read	6661	Bipolar - Primary Care	5	Read codes v2	Read codes v2	PH872	1823	Bipolar
Bipolar disorder	2624	6661	2022-04-04T07:07:29.386609Z	2947	3984	1	2947	3929	178833	Eu31.13	[x]manic-depressive reaction	res69: bipolar	Read	6661	Bipolar - Primary Care	5	Read codes v2	Read codes v2	PH872	1823	Bipolar
Bipolar disorder	2624	6661	2022-04-04T07:07:29.386609Z	2947	3984	1	2947	3929	178834	Eu310	[x]bipolar affective disorder, current episode hypomanic	res69: bipolar	Read	6661	Bipolar - Primary Care	5	Read codes v2	Read codes v2	PH872	1823	Bipolar
Bipolar disorder	2624	6661	2022-04-04T07:07:29.386609Z	2947	3984	1	2947	3929	178835	Eu311	[x]bipolar affect disorder cur epi manic wout psychotic symp	res69: bipolar	Read	6661	Bipolar - Primary Care	5	Read codes v2	Read codes v2	PH872	1823	Bipolar
Bipolar disorder	2624	6661	2022-04-04T07:07:29.386609Z	2947	3984	1	2947	3929	178836	Eu312	[x]bipolar affect disorder cur epi manic with psychotic symp	res69: bipolar	Read	6661	Bipolar - Primary Care	5	Read codes v2	Read codes v2	PH872	1823	Bipolar
Bipolar disorder	2624	6661	2022-04-04T07:07:29.386609Z	2947	3984	1	2947	3929	178837	Eu313	[x]bipolar affect disorder cur epi mild or moderate depressn	res69: bipolar	Read	6661	Bipolar - Primary Care	5	Read codes v2	Read codes v2	PH872	1823	Bipolar
Bipolar disorder	2624	6661	2022-04-04T07:07:29.386609Z	2947	3984	1	2947	3929	178838	Eu314	[x]bipol aff disord, curr epis sev depress, no psychot symp	res69: bipolar	Read	6661	Bipolar - Primary Care	5	Read codes v2	Read codes v2	PH872	1823	Bipolar
Bipolar disorder	2624	6661	2022-04-04T07:07:29.386609Z	2947	3984	1	2947	3929	178839	Eu315	[x]bipolar affect dis cur epi severe depres with psyc symp	res69: bipolar	Read	6661	Bipolar - Primary Care	5	Read codes v2	Read codes v2	PH872	1823	Bipolar
Bipolar disorder	2624	6661	2022-04-04T07:07:29.386609Z	2947	3984	1	2947	3929	178840	Eu316	[x]bipolar affective disorder, current episode mixed	res69: bipolar	Read	6661	Bipolar - Primary Care	5	Read codes v2	Read codes v2	PH872	1823	Bipolar
Bipolar disorder	2624	6661	2022-04-04T07:07:29.386609Z	2947	3984	1	2947	3929	178841	Eu317	[x]bipolar affective disorder, currently in remission	res69: bipolar	Read	6661	Bipolar - Primary Care	5	Read codes v2	Read codes v2	PH872	1823	Bipolar
Bipolar disorder	2624	6661	2022-04-04T07:07:29.386609Z	2947	3984	1	2947	3929	178842	Eu318	[x]bipolar affective disorder type i	res69: bipolar	Read	6661	Bipolar - Primary Care	5	Read codes v2	Read codes v2	PH872	1823	Bipolar
Bipolar disorder	2624	6661	2022-04-04T07:07:29.386609Z	2947	3984	1	2947	3929	178843	Eu319	[x]bipolar affective disorder type ii	res69: bipolar	Read	6661	Bipolar - Primary Care	5	Read codes v2	Read codes v2	PH872	1823	Bipolar
Bipolar disorder	2624	6661	2022-04-04T07:07:29.386609Z	2947	3984	1	2947	3929	178844	Eu31911	[x]bipolar ii disorder	res69: bipolar	Read	6661	Bipolar - Primary Care	5	Read codes v2	Read codes v2	PH872	1823	Bipolar
Bipolar disorder	2624	6661	2022-04-04T07:07:29.386609Z	2947	3984	1	2947	3929	178845	Eu31y	[x]other bipolar affective disorders	res69: bipolar	Read	6661	Bipolar - Primary Care	5	Read codes v2	Read codes v2	PH872	1823	Bipolar
Bipolar disorder	2624	6661	2022-04-04T07:07:29.386609Z	2947	3984	1	2947	3929	178846	Eu31y11	[x]bipolar ii disorder	res69: bipolar	Read	6661	Bipolar - Primary Care	5	Read codes v2	Read codes v2	PH872	1823	Bipolar
Bipolar disorder	2624	6661	2022-04-04T07:07:29.386609Z	2947	3984	1	2947	3929	178847	Eu31y12	[x]recurrent manic episodes	res69: bipolar	Read	6661	Bipolar - Primary Care	5	Read codes v2	Read codes v2	PH872	1823	Bipolar
Bipolar disorder	2624	6661	2022-04-04T07:07:29.386609Z	2947	3984	1	2947	3929	178848	Eu31z	[x]bipolar affective disorder, unspecified	res69: bipolar	Read	6661	Bipolar - Primary Care	5	Read codes v2	Read codes v2	PH872	1823	Bipolar
Bipolar disorder	2624	6661	2022-04-04T07:07:29.386609Z	2947	3984	1	2947	3929	178849	Eu34.	[X]Persistent mood affective disorders	res69: bipolar	Read	6661	Bipolar - Primary Care	5	Read codes v2	Read codes v2	PH872	1823	Bipolar
Bipolar disorder	2624	6661	2022-04-04T07:07:29.386609Z	2947	3984	1	2947	3929	178849	Eu340	Cyclothymia	res69: bipolar	Read	6661	Bipolar - Primary Care	5	Read codes v2	Read codes v2	PH872	1823	Bipolar
Bipolar disorder	2624	6661	2022-04-04T07:07:29.386609Z	2947	3984	1	2947	3929	178850	Eu34y	[X]Other persistent mood affective disorders	res69: bipolar	Read	6661	Bipolar - Primary Care	5	Read codes v2	Read codes v2	PH872	1823	Bipolar
Bipolar disorder	2624	6661	2022-04-04T07:07:29.386609Z	2947	3984	1	2947	3929	178851	Eu34z	[X]Persistent mood affective disorder, unspecified	res69: bipolar	Read	6661	Bipolar - Primary Care	5	Read codes v2	Read codes v2	PH872	1823	Bipolar
Bipolar disorder	2624	6661	2022-04-04T07:07:29.386609Z	2947	3984	1	2947	3929	178852	Eu3y0	[X]Mixed affective episode	res69: bipolar	Read	6661	Bipolar - Primary Care	5	Read codes v2	Read codes v2	PH872	1823	Bipolar
Bipolar disorder	2624	6661	2022-04-04T07:07:29.386609Z	2947	3984	1	2947	3929	178853	Eu3y1	[X]Other recurrent mood affective disorders	res69: bipolar	Read	6661	Bipolar - Primary Care	5	Read codes v2	Read codes v2	PH872	1823	Bipolar
Bipolar disorder	2624	6661	2022-04-04T07:07:29.386609Z	2947	3984	1	2947	3929	178854	Eu3z.	[X]Affective psychosis NOS	res69: bipolar	Read	6661	Bipolar - Primary Care	5	Read codes v2	Read codes v2	PH872	1823	Bipolar
Psychosis										F06.2	Psychotic disorder with delusions due to known physiological condition	res53: P13_psychosis	ICD10	5358	Psychosis (P13) - Primary Care	4	ICD10 codes	ICD10 Codes	PH690	1380	Psychosis (P13)
Psychosis										F20	Schizophrenia	res53: P13_psychosis	ICD10	5358	Psychosis (P13) - Primary Care	4	ICD10 codes	ICD10 Codes	PH690	1380	Psychosis (P13)
Psychosis										F20.0	Paranoid schizophrenia	res53: P13_psychosis	ICD10	5358	Psychosis (P13) - Primary Care	4	ICD10 codes	ICD10 Codes	PH690	1380	Psychosis (P13)
Psychosis										F20.1	Disorganized schizophrenia	res53: P13_psychosis	ICD10	5358	Psychosis (P13) - Primary Care	4	ICD10 codes	ICD10 Codes	PH690	1380	Psychosis (P13)
Psychosis										F20.2	Catatonic schizophrenia	res53: P13_psychosis	ICD10	5358	Psychosis (P13) - Primary Care	4	ICD10 codes	ICD10 Codes	PH690	1380	Psychosis (P13)
Psychosis										F20.3	Undifferentiated schizophrenia	res53: P13_psychosis	ICD10	5358	Psychosis (P13) - Primary Care	4	ICD10 codes	ICD10 Codes	PH690	1380	Psychosis (P13)
Psychosis										F20.5	Residual schizophrenia	res53: P13_psychosis	ICD10	5358	Psychosis (P13) - Primary Care	4	ICD10 codes	ICD10 Codes	PH690	1380	Psychosis (P13)
Psychosis										F20.8	Other schizophrenia	res53: P13_psychosis	ICD10	5358	Psychosis (P13) - Primary Care	4	ICD10 codes	ICD10 Codes	PH690	1380	Psychosis (P13)
Psychosis										F20.81	Schizophreniform disorder	res53: P13_psychosis	ICD10	5358	Psychosis (P13) - Primary Care	4	ICD10 codes	ICD10 Codes	PH690	1380	Psychosis (P13)
Psychosis										F20.89	Other schizophrenia	res53: P13_psychosis	ICD10	5358	Psychosis (P13) - Primary Care	4	ICD10 codes	ICD10 Codes	PH690	1380	Psychosis (P13)
Psychosis										F20.9	Schizophrenia, unspecified	res53: P13_psychosis	ICD10	5358	Psychosis (P13) - Primary Care	4	ICD10 codes	ICD10 Codes	PH690	1380	Psychosis (P13)
Psychosis										F21	Schizotypal disorder	res53: P13_psychosis	ICD10	5358	Psychosis (P13) - Primary Care	4	ICD10 codes	ICD10 Codes	PH690	1380	Psychosis (P13)
Psychosis										F22	Delusional disorders	res53: P13_psychosis	ICD10	5358	Psychosis (P13) - Primary Care	4	ICD10 codes	ICD10 Codes	PH690	1380	Psychosis (P13)
Psychosis										F23	Brief psychotic disorder	res53: P13_psychosis	ICD10	5358	Psychosis (P13) - Primary Care	4	ICD10 codes	ICD10 Codes	PH690	1380	Psychosis (P13)
Psychosis										F24	Shared psychotic disorder	res53: P13_psychosis	ICD10	5358	Psychosis (P13) - Primary Care	4	ICD10 codes	ICD10 Codes	PH690	1380	Psychosis (P13)
Psychosis										F25	Schizoaffective disorders	res53: P13_psychosis	ICD10	5358	Psychosis (P13) - Primary Care	4	ICD10 codes	ICD10 Codes	PH690	1380	Psychosis (P13)
Psychosis										F25.0	Schizoaffective disorder, bipolar type	res53: P13_psychosis	ICD10	5358	Psychosis (P13) - Primary Care	4	ICD10 codes	ICD10 Codes	PH690	1380	Psychosis (P13)
Psychosis										F25.1	Schizoaffective disorder, depressive type	res53: P13_psychosis	ICD10	5358	Psychosis (P13) - Primary Care	4	ICD10 codes	ICD10 Codes	PH690	1380	Psychosis (P13)
Psychosis										F25.8	Other schizoaffective disorders	res53: P13_psychosis	ICD10	5358	Psychosis (P13) - Primary Care	4	ICD10 codes	ICD10 Codes	PH690	1380	Psychosis (P13)
Psychosis										F25.9	Schizoaffective disorder, unspecified	res53: P13_psychosis	ICD10	5358	Psychosis (P13) - Primary Care	4	ICD10 codes	ICD10 Codes	PH690	1380	Psychosis (P13)
Psychosis										F28	Other psychotic disorder not due to a substance or known physiological condition	res53: P13_psychosis	ICD10	5358	Psychosis (P13) - Primary Care	4	ICD10 codes	ICD10 Codes	PH690	1380	Psychosis (P13)
Psychosis										F29	Unspecified psychosis not due to a substance or known physiological condition	res53: P13_psychosis	ICD10	5358	Psychosis (P13) - Primary Care	4	ICD10 codes	ICD10 Codes	PH690	1380	Psychosis (P13)
Psychosis										F30.2	Manic episode, severe with psychotic symptoms	res53: P13_psychosis	ICD10	5358	Psychosis (P13) - Primary Care	4	ICD10 codes	ICD10 Codes	PH690	1380	Psychosis (P13)
Psychosis										F31.2	Bipolar disorder, current episode manic severe with psychotic features	res53: P13_psychosis	ICD10	5358	Psychosis (P13) - Primary Care	4	ICD10 codes	ICD10 Codes	PH690	1380	Psychosis (P13)
Psychosis										F31.5	Bipolar disorder, current episode depressed, severe, with psychotic features	res53: P13_psychosis	ICD10	5358	Psychosis (P13) - Primary Care	4	ICD10 codes	ICD10 Codes	PH690	1380	Psychosis (P13)
Psychosis										F31.64	Bipolar disorder, current episode mixed, severe, with psychotic features	res53: P13_psychosis	ICD10	5358	Psychosis (P13) - Primary Care	4	ICD10 codes	ICD10 Codes	PH690	1380	Psychosis (P13)
Psychosis										F32.3	Major depressive disorder, single episode, severe with psychotic features	res53: P13_psychosis	ICD10	5358	Psychosis (P13) - Primary Care	4	ICD10 codes	ICD10 Codes	PH690	1380	Psychosis (P13)
Psychosis										F33.3	Major depressive disorder, recurrent, severe with psychotic symptoms	res53: P13_psychosis	ICD10	5358	Psychosis (P13) - Primary Care	4	ICD10 codes	ICD10 Codes	PH690	1380	Psychosis (P13)
Psychosis										F53.1	Puerperal psychosis	res53: P13_psychosis	ICD10	5358	Psychosis (P13) - Primary Care	4	ICD10 codes	ICD10 Codes	PH690	1380	Psychosis (P13)
Psychosis										295	Schizophrenic disorders	res53: P13_psychosis	ICD9	5358	Psychosis (P13) - Primary Care	9	ICD9 codes	ICD9 Codes	PH690	1380	Psychosis (P13)
Psychosis										295.0	Simple type schizophrenia	res53: P13_psychosis	ICD9	5358	Psychosis (P13) - Primary Care	9	ICD9 codes	ICD9 Codes	PH690	1380	Psychosis (P13)
Psychosis										295.00	Simple type schizophrenia, unspecified	res53: P13_psychosis	ICD9	5358	Psychosis (P13) - Primary Care	9	ICD9 codes	ICD9 Codes	PH690	1380	Psychosis (P13)
Psychosis										295.01	Simple type schizophrenia, subchronic	res53: P13_psychosis	ICD9	5358	Psychosis (P13) - Primary Care	9	ICD9 codes	ICD9 Codes	PH690	1380	Psychosis (P13)
Psychosis										295.02	Simple type schizophrenia, chronic	res53: P13_psychosis	ICD9	5358	Psychosis (P13) - Primary Care	9	ICD9 codes	ICD9 Codes	PH690	1380	Psychosis (P13)
Psychosis										295.03	Simple type schizophrenia, subchronic with acute exacerbation	res53: P13_psychosis	ICD9	5358	Psychosis (P13) - Primary Care	9	ICD9 codes	ICD9 Codes	PH690	1380	Psychosis (P13)
Psychosis										295.04	Simple type schizophrenia, chronic with acute exacerbation	res53: P13_psychosis	ICD9	5358	Psychosis (P13) - Primary Care	9	ICD9 codes	ICD9 Codes	PH690	1380	Psychosis (P13)
Psychosis										295.05	Simple type schizophrenia, in remission	res53: P13_psychosis	ICD9	5358	Psychosis (P13) - Primary Care	9	ICD9 codes	ICD9 Codes	PH690	1380	Psychosis (P13)
Psychosis										295.1	Disorganized type schizophrenia	res53: P13_psychosis	ICD9	5358	Psychosis (P13) - Primary Care	9	ICD9 codes	ICD9 Codes	PH690	1380	Psychosis (P13)
Psychosis										295.10	Disorganized type schizophrenia, unspecified	res53: P13_psychosis	ICD9	5358	Psychosis (P13) - Primary Care	9	ICD9 codes	ICD9 Codes	PH690	1380	Psychosis (P13)
Psychosis										295.11	Disorganized type schizophrenia, subchronic	res53: P13_psychosis	ICD9	5358	Psychosis (P13) - Primary Care	9	ICD9 codes	ICD9 Codes	PH690	1380	Psychosis (P13)
Psychosis										295.12	Disorganized type schizophrenia, chronic	res53: P13_psychosis	ICD9	5358	Psychosis (P13) - Primary Care	9	ICD9 codes	ICD9 Codes	PH690	1380	Psychosis (P13)
Psychosis										295.13	Disorganized type schizophrenia, subchronic with acute exacerbation	res53: P13_psychosis	ICD9	5358	Psychosis (P13) - Primary Care	9	ICD9 codes	ICD9 Codes	PH690	1380	Psychosis (P13)
Psychosis										295.14	Disorganized type schizophrenia, chronic with acute exacerbation	res53: P13_psychosis	ICD9	5358	Psychosis (P13) - Primary Care	9	ICD9 codes	ICD9 Codes	PH690	1380	Psychosis (P13)
Psychosis										295.15	Disorganized type schizophrenia, in remission	res53: P13_psychosis	ICD9	5358	Psychosis (P13) - Primary Care	9	ICD9 codes	ICD9 Codes	PH690	1380	Psychosis (P13)
Psychosis										295.2	Catatonic type schizophrenia	res53: P13_psychosis	ICD9	5358	Psychosis (P13) - Primary Care	9	ICD9 codes	ICD9 Codes	PH690	1380	Psychosis (P13)
Psychosis										295.20	Catatonic type schizophrenia, unspecified	res53: P13_psychosis	ICD9	5358	Psychosis (P13) - Primary Care	9	ICD9 codes	ICD9 Codes	PH690	1380	Psychosis (P13)
Psychosis										295.21	Catatonic type schizophrenia, subchronic	res53: P13_psychosis	ICD9	5358	Psychosis (P13) - Primary Care	9	ICD9 codes	ICD9 Codes	PH690	1380	Psychosis (P13)
Psychosis										295.22	Catatonic type schizophrenia, chronic	res53: P13_psychosis	ICD9	5358	Psychosis (P13) - Primary Care	9	ICD9 codes	ICD9 Codes	PH690	1380	Psychosis (P13)
Psychosis										295.23	Catatonic type schizophrenia, subchronic with acute exacerbation	res53: P13_psychosis	ICD9	5358	Psychosis (P13) - Primary Care	9	ICD9 codes	ICD9 Codes	PH690	1380	Psychosis (P13)
Psychosis										295.24	Catatonic type schizophrenia, chronic with acute exacerbation	res53: P13_psychosis	ICD9	5358	Psychosis (P13) - Primary Care	9	ICD9 codes	ICD9 Codes	PH690	1380	Psychosis (P13)
Psychosis										295.25	Catatonic type schizophrenia, in remission	res53: P13_psychosis	ICD9	5358	Psychosis (P13) - Primary Care	9	ICD9 codes	ICD9 Codes	PH690	1380	Psychosis (P13)
Psychosis										295.3	Paranoid type schizophrenia	res53: P13_psychosis	ICD9	5358	Psychosis (P13) - Primary Care	9	ICD9 codes	ICD9 Codes	PH690	1380	Psychosis (P13)
Psychosis										295.30	Paranoid type schizophrenia, unspecified	res53: P13_psychosis	ICD9	5358	Psychosis (P13) - Primary Care	9	ICD9 codes	ICD9 Codes	PH690	1380	Psychosis (P13)
Psychosis										295.31	Paranoid type schizophrenia, subchronic	res53: P13_psychosis	ICD9	5358	Psychosis (P13) - Primary Care	9	ICD9 codes	ICD9 Codes	PH690	1380	Psychosis (P13)
Psychosis										295.32	Paranoid type schizophrenia, chronic	res53: P13_psychosis	ICD9	5358	Psychosis (P13) - Primary Care	9	ICD9 codes	ICD9 Codes	PH690	1380	Psychosis (P13)
Psychosis										295.33	Paranoid type schizophrenia, subchronic with acute exacerbation	res53: P13_psychosis	ICD9	5358	Psychosis (P13) - Primary Care	9	ICD9 codes	ICD9 Codes	PH690	1380	Psychosis (P13)
Psychosis										295.34	Paranoid type schizophrenia, chronic with acute exacerbation	res53: P13_psychosis	ICD9	5358	Psychosis (P13) - Primary Care	9	ICD9 codes	ICD9 Codes	PH690	1380	Psychosis (P13)
Psychosis										295.35	Paranoid type schizophrenia, in remission	res53: P13_psychosis	ICD9	5358	Psychosis (P13) - Primary Care	9	ICD9 codes	ICD9 Codes	PH690	1380	Psychosis (P13)
Psychosis										295.4	Schizophreniform disorder schizophrenia	res53: P13_psychosis	ICD9	5358	Psychosis (P13) - Primary Care	9	ICD9 codes	ICD9 Codes	PH690	1380	Psychosis (P13)
Psychosis										295.40	Schizophreniform disorder schizophrenia, unspecified	res53: P13_psychosis	ICD9	5358	Psychosis (P13) - Primary Care	9	ICD9 codes	ICD9 Codes	PH690	1380	Psychosis (P13)
Psychosis										295.41	Schizophreniform disorder schizophrenia, subchronic	res53: P13_psychosis	ICD9	5358	Psychosis (P13) - Primary Care	9	ICD9 codes	ICD9 Codes	PH690	1380	Psychosis (P13)
Psychosis										295.42	Schizophreniform disorder schizophrenia, chronic	res53: P13_psychosis	ICD9	5358	Psychosis (P13) - Primary Care	9	ICD9 codes	ICD9 Codes	PH690	1380	Psychosis (P13)
Psychosis										295.43	Schizophreniform disorder schizophrenia, subchronic with acute exacerbation	res53: P13_psychosis	ICD9	5358	Psychosis (P13) - Primary Care	9	ICD9 codes	ICD9 Codes	PH690	1380	Psychosis (P13)
Psychosis										295.44	Schizophreniform disorder schizophrenia, chronic with acute exacerbation	res53: P13_psychosis	ICD9	5358	Psychosis (P13) - Primary Care	9	ICD9 codes	ICD9 Codes	PH690	1380	Psychosis (P13)
Psychosis										295.45	Schizophreniform disorder schizophrenia, in remission	res53: P13_psychosis	ICD9	5358	Psychosis (P13) - Primary Care	9	ICD9 codes	ICD9 Codes	PH690	1380	Psychosis (P13)
Psychosis										295.5	Latent schizophrenia	res53: P13_psychosis	ICD9	5358	Psychosis (P13) - Primary Care	9	ICD9 codes	ICD9 Codes	PH690	1380	Psychosis (P13)
Psychosis										295.50	Latent schizophrenia, unspecified	res53: P13_psychosis	ICD9	5358	Psychosis (P13) - Primary Care	9	ICD9 codes	ICD9 Codes	PH690	1380	Psychosis (P13)
Psychosis										295.51	Latent schizophrenia, subchronic	res53: P13_psychosis	ICD9	5358	Psychosis (P13) - Primary Care	9	ICD9 codes	ICD9 Codes	PH690	1380	Psychosis (P13)
Psychosis										295.52	Latent schizophrenia, chronic	res53: P13_psychosis	ICD9	5358	Psychosis (P13) - Primary Care	9	ICD9 codes	ICD9 Codes	PH690	1380	Psychosis (P13)
Psychosis										295.53	Latent schizophrenia, subchronic with acute exacerbation	res53: P13_psychosis	ICD9	5358	Psychosis (P13) - Primary Care	9	ICD9 codes	ICD9 Codes	PH690	1380	Psychosis (P13)
Psychosis										295.54	Latent schizophrenia, chronic with acute exacerbation	res53: P13_psychosis	ICD9	5358	Psychosis (P13) - Primary Care	9	ICD9 codes	ICD9 Codes	PH690	1380	Psychosis (P13)
Psychosis										295.55	Latent schizophrenia, in remission	res53: P13_psychosis	ICD9	5358	Psychosis (P13) - Primary Care	9	ICD9 codes	ICD9 Codes	PH690	1380	Psychosis (P13)
Psychosis										295.6	Schizophrenic disorders	res53: P13_psychosis	ICD9	5358	Psychosis (P13) - Primary Care	9	ICD9 codes	ICD9 Codes	PH690	1380	Psychosis (P13)
Psychosis										295.60	Schizophrenic disorders, unspecified	res53: P13_psychosis	ICD9	5358	Psychosis (P13) - Primary Care	9	ICD9 codes	ICD9 Codes	PH690	1380	Psychosis (P13)
Psychosis										295.61	Schizophrenic disorders, subchronic	res53: P13_psychosis	ICD9	5358	Psychosis (P13) - Primary Care	9	ICD9 codes	ICD9 Codes	PH690	1380	Psychosis (P13)
Psychosis										295.62	Schizophrenic disorders, chronic	res53: P13_psychosis	ICD9	5358	Psychosis (P13) - Primary Care	9	ICD9 codes	ICD9 Codes	PH690	1380	Psychosis (P13)
Psychosis										295.63	Schizophrenic disorders, subchronic with acute exacerbation	res53: P13_psychosis	ICD9	5358	Psychosis (P13) - Primary Care	9	ICD9 codes	ICD9 Codes	PH690	1380	Psychosis (P13)
Psychosis										295.64	Schizophrenic disorders, chronic with acute exacerbation	res53: P13_psychosis	ICD9	5358	Psychosis (P13) - Primary Care	9	ICD9 codes	ICD9 Codes	PH690	1380	Psychosis (P13)
Psychosis										295.65	Schizophrenic disorders, in remission	res53: P13_psychosis	ICD9	5358	Psychosis (P13) - Primary Care	9	ICD9 codes	ICD9 Codes	PH690	1380	Psychosis (P13)
Psychosis										295.7	Schizoaffective disorders	res53: P13_psychosis	ICD9	5358	Psychosis (P13) - Primary Care	9	ICD9 codes	ICD9 Codes	PH690	1380	Psychosis (P13)
Psychosis										295.70	Schizoaffective disorders, unspecified	res53: P13_psychosis	ICD9	5358	Psychosis (P13) - Primary Care	9	ICD9 codes	ICD9 Codes	PH690	1380	Psychosis (P13)
Psychosis										295.71	Schizoaffective disorders, subchronic	res53: P13_psychosis	ICD9	5358	Psychosis (P13) - Primary Care	9	ICD9 codes	ICD9 Codes	PH690	1380	Psychosis (P13)
Psychosis										295.72	Schizoaffective disorders, chronic	res53: P13_psychosis	ICD9	5358	Psychosis (P13) - Primary Care	9	ICD9 codes	ICD9 Codes	PH690	1380	Psychosis (P13)
Psychosis										295.73	Schizoaffective disorders, subchronic with acute exacerbation	res53: P13_psychosis	ICD9	5358	Psychosis (P13) - Primary Care	9	ICD9 codes	ICD9 Codes	PH690	1380	Psychosis (P13)
Psychosis										295.74	Schizoaffective disorders, chronic with acute exacerbation	res53: P13_psychosis	ICD9	5358	Psychosis (P13) - Primary Care	9	ICD9 codes	ICD9 Codes	PH690	1380	Psychosis (P13)
Psychosis										295.75	Schizoaffective disorders, in remission	res53: P13_psychosis	ICD9	5358	Psychosis (P13) - Primary Care	9	ICD9 codes	ICD9 Codes	PH690	1380	Psychosis (P13)
Psychosis										295.8	Other specified types of schizophrenia	res53: P13_psychosis	ICD9	5358	Psychosis (P13) - Primary Care	9	ICD9 codes	ICD9 Codes	PH690	1380	Psychosis (P13)
Psychosis										295.80	Other specified types of schizophrenia schizophrenia, unspecified	res53: P13_psychosis	ICD9	5358	Psychosis (P13) - Primary Care	9	ICD9 codes	ICD9 Codes	PH690	1380	Psychosis (P13)
Psychosis										295.81	Other specified types of schizophrenia schizophrenia, subchronic	res53: P13_psychosis	ICD9	5358	Psychosis (P13) - Primary Care	9	ICD9 codes	ICD9 Codes	PH690	1380	Psychosis (P13)
Psychosis										295.82	Other specified types of schizophrenia schizophrenia, chronic	res53: P13_psychosis	ICD9	5358	Psychosis (P13) - Primary Care	9	ICD9 codes	ICD9 Codes	PH690	1380	Psychosis (P13)
Psychosis										295.83	Other specified types of schizophrenia schizophrenia, subchronic with acute exacerbation	res53: P13_psychosis	ICD9	5358	Psychosis (P13) - Primary Care	9	ICD9 codes	ICD9 Codes	PH690	1380	Psychosis (P13)
Psychosis										295.84	Other specified types of schizophrenia schizophrenia, chronic with acute exacerbation	res53: P13_psychosis	ICD9	5358	Psychosis (P13) - Primary Care	9	ICD9 codes	ICD9 Codes	PH690	1380	Psychosis (P13)
Psychosis										295.85	Other specified types of schizophrenia schizophrenia, in remission	res53: P13_psychosis	ICD9	5358	Psychosis (P13) - Primary Care	9	ICD9 codes	ICD9 Codes	PH690	1380	Psychosis (P13)
Psychosis										295.9	Unspecified schizophrenia	res53: P13_psychosis	ICD9	5358	Psychosis (P13) - Primary Care	9	ICD9 codes	ICD9 Codes	PH690	1380	Psychosis (P13)
Psychosis										295.90	Unspecified schizophrenia, unspecified	res53: P13_psychosis	ICD9	5358	Psychosis (P13) - Primary Care	9	ICD9 codes	ICD9 Codes	PH690	1380	Psychosis (P13)
Psychosis										295.91	Unspecified schizophrenia, subchronic	res53: P13_psychosis	ICD9	5358	Psychosis (P13) - Primary Care	9	ICD9 codes	ICD9 Codes	PH690	1380	Psychosis (P13)
Psychosis										295.92	Unspecified schizophrenia, chronic	res53: P13_psychosis	ICD9	5358	Psychosis (P13) - Primary Care	9	ICD9 codes	ICD9 Codes	PH690	1380	Psychosis (P13)
Psychosis										295.93	Unspecified schizophrenia, subchronic with acute exacerbation	res53: P13_psychosis	ICD9	5358	Psychosis (P13) - Primary Care	9	ICD9 codes	ICD9 Codes	PH690	1380	Psychosis (P13)
Psychosis										295.94	Unspecified schizophrenia, chronic with acute exacerbation	res53: P13_psychosis	ICD9	5358	Psychosis (P13) - Primary Care	9	ICD9 codes	ICD9 Codes	PH690	1380	Psychosis (P13)
Psychosis										295.95	Unspecified schizophrenia, in remission	res53: P13_psychosis	ICD9	5358	Psychosis (P13) - Primary Care	9	ICD9 codes	ICD9 Codes	PH690	1380	Psychosis (P13)
Psychosis										296.04	Bipolar I disorder, single manic episode, severe, specified as with psychotic behavior	res53: P13_psychosis	ICD9	5358	Psychosis (P13) - Primary Care	9	ICD9 codes	ICD9 Codes	PH690	1380	Psychosis (P13)
Psychosis										296.14	Manic affective disorder, recurrent episode, severe, specified as with psychotic behavior	res53: P13_psychosis	ICD9	5358	Psychosis (P13) - Primary Care	9	ICD9 codes	ICD9 Codes	PH690	1380	Psychosis (P13)
Psychosis										296.24	Major depressive affective disorder, single episode, severe, specified as with psychotic behavior	res53: P13_psychosis	ICD9	5358	Psychosis (P13) - Primary Care	9	ICD9 codes	ICD9 Codes	PH690	1380	Psychosis (P13)
Psychosis										296.34	Major depressive affective disorder, recurrent episode, severe, specified as with psychotic behavior	res53: P13_psychosis	ICD9	5358	Psychosis (P13) - Primary Care	9	ICD9 codes	ICD9 Codes	PH690	1380	Psychosis (P13)
Psychosis										296.44	Bipolar I disorder, most recent episode (or current) manic, severe, specified as with psychotic behavior	res53: P13_psychosis	ICD9	5358	Psychosis (P13) - Primary Care	9	ICD9 codes	ICD9 Codes	PH690	1380	Psychosis (P13)
Psychosis										296.54	Bipolar I disorder, most recent episode (or current) depressed, severe, specified as with psychotic behavior	res53: P13_psychosis	ICD9	5358	Psychosis (P13) - Primary Care	9	ICD9 codes	ICD9 Codes	PH690	1380	Psychosis (P13)
Psychosis										296.64	Bipolar I disorder, most recent episode (or current) mixed, severe, specified as with psychotic behavior	res53: P13_psychosis	ICD9	5358	Psychosis (P13) - Primary Care	9	ICD9 codes	ICD9 Codes	PH690	1380	Psychosis (P13)
Psychosis										297	Delusional disorders	res53: P13_psychosis	ICD9	5358	Psychosis (P13) - Primary Care	9	ICD9 codes	ICD9 Codes	PH690	1380	Psychosis (P13)
Psychosis										297.0	Paranoid state, simple	res53: P13_psychosis	ICD9	5358	Psychosis (P13) - Primary Care	9	ICD9 codes	ICD9 Codes	PH690	1380	Psychosis (P13)
Psychosis										297.1	Paranoid state, simple	res53: P13_psychosis	ICD9	5358	Psychosis (P13) - Primary Care	9	ICD9 codes	ICD9 Codes	PH690	1380	Psychosis (P13)
Psychosis										297.2	Paraphrenia	res53: P13_psychosis	ICD9	5358	Psychosis (P13) - Primary Care	9	ICD9 codes	ICD9 Codes	PH690	1380	Psychosis (P13)
Psychosis										297.3	Shared psychotic disorder	res53: P13_psychosis	ICD9	5358	Psychosis (P13) - Primary Care	9	ICD9 codes	ICD9 Codes	PH690	1380	Psychosis (P13)
Psychosis										297.8	Other specified paranoid states	res53: P13_psychosis	ICD9	5358	Psychosis (P13) - Primary Care	9	ICD9 codes	ICD9 Codes	PH690	1380	Psychosis (P13)
Psychosis										297.9	Unspecified paranoid state	res53: P13_psychosis	ICD9	5358	Psychosis (P13) - Primary Care	9	ICD9 codes	ICD9 Codes	PH690	1380	Psychosis (P13)
Psychosis										298	Other nonorganic psychoses	res53: P13_psychosis	ICD9	5358	Psychosis (P13) - Primary Care	9	ICD9 codes	ICD9 Codes	PH690	1380	Psychosis (P13)
Psychosis										298.0	Depressive type psychosis	res53: P13_psychosis	ICD9	5358	Psychosis (P13) - Primary Care	9	ICD9 codes	ICD9 Codes	PH690	1380	Psychosis (P13)
Psychosis										298.1	Excitative type psychosis	res53: P13_psychosis	ICD9	5358	Psychosis (P13) - Primary Care	9	ICD9 codes	ICD9 Codes	PH690	1380	Psychosis (P13)
Psychosis										298.3	Acute paranoid reaction	res53: P13_psychosis	ICD9	5358	Psychosis (P13) - Primary Care	9	ICD9 codes	ICD9 Codes	PH690	1380	Psychosis (P13)
Psychosis										298.4	Psychogenic paranoid psychosis	res53: P13_psychosis	ICD9	5358	Psychosis (P13) - Primary Care	9	ICD9 codes	ICD9 Codes	PH690	1380	Psychosis (P13)
Psychosis										298.8	Other and unspecified reactive psychosis	res53: P13_psychosis	ICD9	5358	Psychosis (P13) - Primary Care	9	ICD9 codes	ICD9 Codes	PH690	1380	Psychosis (P13)
Psychosis										298.9	Unspecified psychosis	res53: P13_psychosis	ICD9	5358	Psychosis (P13) - Primary Care	9	ICD9 codes	ICD9 Codes	PH690	1380	Psychosis (P13)
Psychosis	2110	5358	2021-10-06T16:30:19.712872Z	2314	3001	1	2314	2947	134233	1BH..	Delusions	res53: P13_psychosis	Read	5358	Psychosis (P13) - Primary Care	5	Read codes v2	Read codes v2	PH690	1380	Psychosis (P13)
Psychosis	2110	5358	2021-10-06T16:30:19.712872Z	2314	3001	1	2314	2947	134233	1BH..00	Delusions	res53: P13_psychosis	Read	5358	Psychosis (P13) - Primary Care	5	Read codes v2	Read codes v2	PH690	1380	Psychosis (P13)
Psychosis	2110	5358	2021-10-06T16:30:19.712872Z	2314	3001	1	2314	2947	134234	1BH..11	Delusion	res53: P13_psychosis	Read	5358	Psychosis (P13) - Primary Care	5	Read codes v2	Read codes v2	PH690	1380	Psychosis (P13)
Psychosis	2110	5358	2021-10-06T16:30:19.712872Z	2314	3001	1	2314	2947	134235	1BH0.	Delusion of persecution	res53: P13_psychosis	Read	5358	Psychosis (P13) - Primary Care	5	Read codes v2	Read codes v2	PH690	1380	Psychosis (P13)
Psychosis	2110	5358	2021-10-06T16:30:19.712872Z	2314	3001	1	2314	2947	134235	1BH0.00	Delusion of persecution	res53: P13_psychosis	Read	5358	Psychosis (P13) - Primary Care	5	Read codes v2	Read codes v2	PH690	1380	Psychosis (P13)
Psychosis	2110	5358	2021-10-06T16:30:19.712872Z	2314	3001	1	2314	2947	134236	1BH1.	Grandiose delusions	res53: P13_psychosis	Read	5358	Psychosis (P13) - Primary Care	5	Read codes v2	Read codes v2	PH690	1380	Psychosis (P13)
Psychosis	2110	5358	2021-10-06T16:30:19.712872Z	2314	3001	1	2314	2947	134236	1BH1.00	Grandiose delusions	res53: P13_psychosis	Read	5358	Psychosis (P13) - Primary Care	5	Read codes v2	Read codes v2	PH690	1380	Psychosis (P13)
Psychosis	2110	5358	2021-10-06T16:30:19.712872Z	2314	3001	1	2314	2947	134101	1BH2.	Ideas of reference	res53: P13_psychosis	Read	5358	Psychosis (P13) - Primary Care	5	Read codes v2	Read codes v2	PH690	1380	Psychosis (P13)
Psychosis	2110	5358	2021-10-06T16:30:19.712872Z	2314	3001	1	2314	2947	134101	1BH2.00	Ideas of reference	res53: P13_psychosis	Read	5358	Psychosis (P13) - Primary Care	5	Read codes v2	Read codes v2	PH690	1380	Psychosis (P13)
Psychosis	2110	5358	2021-10-06T16:30:19.712872Z	2314	3001	1	2314	2947	134049	1BH3.	Paranoid ideation	res53: P13_psychosis	Read	5358	Psychosis (P13) - Primary Care	5	Read codes v2	Read codes v2	PH690	1380	Psychosis (P13)
Psychosis	2110	5358	2021-10-06T16:30:19.712872Z	2314	3001	1	2314	2947	134049	1BH3.00	Paranoid ideation	res53: P13_psychosis	Read	5358	Psychosis (P13) - Primary Care	5	Read codes v2	Read codes v2	PH690	1380	Psychosis (P13)
Psychosis	2110	5358	2021-10-06T16:30:19.712872Z	2314	3001	1	2314	2947	134238	E0011	Presenile dementia with delirium	res53: P13_psychosis	Read	5358	Psychosis (P13) - Primary Care	5	Read codes v2	Read codes v2	PH690	1380	Psychosis (P13)
Psychosis	2110	5358	2021-10-06T16:30:19.712872Z	2314	3001	1	2314	2947	134150	E0012	Presenile dementia with paranoia	res53: P13_psychosis	Read	5358	Psychosis (P13) - Primary Care	5	Read codes v2	Read codes v2	PH690	1380	Psychosis (P13)
Psychosis	2110	5358	2021-10-06T16:30:19.712872Z	2314	3001	1	2314	2947	134092	E0020	Senile dementia with paranoia	res53: P13_psychosis	Read	5358	Psychosis (P13) - Primary Care	5	Read codes v2	Read codes v2	PH690	1380	Psychosis (P13)
Psychosis	2110	5358	2021-10-06T16:30:19.712872Z	2314	3001	1	2314	2947	134151	E002z	Senile dementia with depressive or paranoid features NOS	res53: P13_psychosis	Read	5358	Psychosis (P13) - Primary Care	5	Read codes v2	Read codes v2	PH690	1380	Psychosis (P13)
Psychosis	2110	5358	2021-10-06T16:30:19.712872Z	2314	3001	1	2314	2947	134239	E003.	Senile dementia with delirium	res53: P13_psychosis	Read	5358	Psychosis (P13) - Primary Care	5	Read codes v2	Read codes v2	PH690	1380	Psychosis (P13)
Psychosis	2110	5358	2021-10-06T16:30:19.712872Z	2314	3001	1	2314	2947	134239	E003.00	Senile dementia with delirium	res53: P13_psychosis	Read	5358	Psychosis (P13) - Primary Care	5	Read codes v2	Read codes v2	PH690	1380	Psychosis (P13)
Psychosis	2110	5358	2021-10-06T16:30:19.712872Z	2314	3001	1	2314	2947	134240	E0041	Arteriosclerotic dementia with delirium	res53: P13_psychosis	Read	5358	Psychosis (P13) - Primary Care	5	Read codes v2	Read codes v2	PH690	1380	Psychosis (P13)
Psychosis	2110	5358	2021-10-06T16:30:19.712872Z	2314	3001	1	2314	2947	134095	E0042	Arteriosclerotic dementia with paranoia	res53: P13_psychosis	Read	5358	Psychosis (P13) - Primary Care	5	Read codes v2	Read codes v2	PH690	1380	Psychosis (P13)
Psychosis	2110	5358	2021-10-06T16:30:19.712872Z	2314	3001	1	2314	2947	134152	E00y.	Other senile and presenile organic psychoses	res53: P13_psychosis	Read	5358	Psychosis (P13) - Primary Care	5	Read codes v2	Read codes v2	PH690	1380	Psychosis (P13)
Psychosis	2110	5358	2021-10-06T16:30:19.712872Z	2314	3001	1	2314	2947	134152	E00y.00	Other senile and presenile organic psychoses	res53: P13_psychosis	Read	5358	Psychosis (P13) - Primary Care	5	Read codes v2	Read codes v2	PH690	1380	Psychosis (P13)
Psychosis	2110	5358	2021-10-06T16:30:19.712872Z	2314	3001	1	2314	2947	134114	E00y.11	Presbyophrenic psychosis	res53: P13_psychosis	Read	5358	Psychosis (P13) - Primary Care	5	Read codes v2	Read codes v2	PH690	1380	Psychosis (P13)
Psychosis	2110	5358	2021-10-06T16:30:19.712872Z	2314	3001	1	2314	2947	134153	E00z.	Senile or presenile psychoses NOS	res53: P13_psychosis	Read	5358	Psychosis (P13) - Primary Care	5	Read codes v2	Read codes v2	PH690	1380	Psychosis (P13)
Psychosis	2110	5358	2021-10-06T16:30:19.712872Z	2314	3001	1	2314	2947	134071	E010.	Alcohol withdrawal delirium	res53: P13_psychosis	Read	5358	Psychosis (P13) - Primary Care	5	Read codes v2	Read codes v2	PH690	1380	Psychosis (P13)
Psychosis	2110	5358	2021-10-06T16:30:19.712872Z	2314	3001	1	2314	2947	134071	E010.00	Alcohol withdrawal delirium	res53: P13_psychosis	Read	5358	Psychosis (P13) - Primary Care	5	Read codes v2	Read codes v2	PH690	1380	Psychosis (P13)
Psychosis	2110	5358	2021-10-06T16:30:19.712872Z	2314	3001	1	2314	2947	134241	E010.11	DTs - delirium tremens	res53: P13_psychosis	Read	5358	Psychosis (P13) - Primary Care	5	Read codes v2	Read codes v2	PH690	1380	Psychosis (P13)
Psychosis	2110	5358	2021-10-06T16:30:19.712872Z	2314	3001	1	2314	2947	134242	E010.12	Delirium tremens	res53: P13_psychosis	Read	5358	Psychosis (P13) - Primary Care	5	Read codes v2	Read codes v2	PH690	1380	Psychosis (P13)
Psychosis	2110	5358	2021-10-06T16:30:19.712872Z	2314	3001	1	2314	2947	134243	E0110	Korsakov's alcoholic psychosis	res53: P13_psychosis	Read	5358	Psychosis (P13) - Primary Care	5	Read codes v2	Read codes v2	PH690	1380	Psychosis (P13)
Psychosis	2110	5358	2021-10-06T16:30:19.712872Z	2314	3001	1	2314	2947	134073	E013.	Alcohol withdrawal hallucinosis	res53: P13_psychosis	Read	5358	Psychosis (P13) - Primary Care	5	Read codes v2	Read codes v2	PH690	1380	Psychosis (P13)
Psychosis	2110	5358	2021-10-06T16:30:19.712872Z	2314	3001	1	2314	2947	134244	E015.	Alcoholic paranoia	res53: P13_psychosis	Read	5358	Psychosis (P13) - Primary Care	5	Read codes v2	Read codes v2	PH690	1380	Psychosis (P13)
Psychosis	2110	5358	2021-10-06T16:30:19.712872Z	2314	3001	1	2314	2947	134245	E01yz	Other alcoholic psychosis NOS	res53: P13_psychosis	Read	5358	Psychosis (P13) - Primary Care	5	Read codes v2	Read codes v2	PH690	1380	Psychosis (P13)
Psychosis	2110	5358	2021-10-06T16:30:19.712872Z	2314	3001	1	2314	2947	134246	E01z.	Alcoholic psychosis NOS	res53: P13_psychosis	Read	5358	Psychosis (P13) - Primary Care	5	Read codes v2	Read codes v2	PH690	1380	Psychosis (P13)
Psychosis	2110	5358	2021-10-06T16:30:19.712872Z	2314	3001	1	2314	2947	134072	E021.	Drug-induced paranoia or hallucinatory states	res53: P13_psychosis	Read	5358	Psychosis (P13) - Primary Care	5	Read codes v2	Read codes v2	PH690	1380	Psychosis (P13)
Psychosis	2110	5358	2021-10-06T16:30:19.712872Z	2314	3001	1	2314	2947	134247	E0210	Drug-induced paranoid state	res53: P13_psychosis	Read	5358	Psychosis (P13) - Primary Care	5	Read codes v2	Read codes v2	PH690	1380	Psychosis (P13)
Psychosis	2110	5358	2021-10-06T16:30:19.712872Z	2314	3001	1	2314	2947	134248	E0211	Drug-induced hallucinosis	res53: P13_psychosis	Read	5358	Psychosis (P13) - Primary Care	5	Read codes v2	Read codes v2	PH690	1380	Psychosis (P13)
Psychosis	2110	5358	2021-10-06T16:30:19.712872Z	2314	3001	1	2314	2947	134249	E021z	Drug-induced paranoia or hallucinatory state NOS	res53: P13_psychosis	Read	5358	Psychosis (P13) - Primary Care	5	Read codes v2	Read codes v2	PH690	1380	Psychosis (P13)
Psychosis	2110	5358	2021-10-06T16:30:19.712872Z	2314	3001	1	2314	2947	134250	E02y0	Drug-induced delirium	res53: P13_psychosis	Read	5358	Psychosis (P13) - Primary Care	5	Read codes v2	Read codes v2	PH690	1380	Psychosis (P13)
Psychosis	2110	5358	2021-10-06T16:30:19.712872Z	2314	3001	1	2314	2947	134076	E02yz	Other drug psychoses NOS	res53: P13_psychosis	Read	5358	Psychosis (P13) - Primary Care	5	Read codes v2	Read codes v2	PH690	1380	Psychosis (P13)
Psychosis	2110	5358	2021-10-06T16:30:19.712872Z	2314	3001	1	2314	2947	134251	E02z.	Drug psychosis NOS	res53: P13_psychosis	Read	5358	Psychosis (P13) - Primary Care	5	Read codes v2	Read codes v2	PH690	1380	Psychosis (P13)
Psychosis	2110	5358	2021-10-06T16:30:19.712872Z	2314	3001	1	2314	2947	134077	E03..	Transient organic psychoses	res53: P13_psychosis	Read	5358	Psychosis (P13) - Primary Care	5	Read codes v2	Read codes v2	PH690	1380	Psychosis (P13)
Psychosis	2110	5358	2021-10-06T16:30:19.712872Z	2314	3001	1	2314	2947	134075	E030.	Acute confusional state	res53: P13_psychosis	Read	5358	Psychosis (P13) - Primary Care	5	Read codes v2	Read codes v2	PH690	1380	Psychosis (P13)
Psychosis	2110	5358	2021-10-06T16:30:19.712872Z	2314	3001	1	2314	2947	134075	E030.00	Acute confusional state	res53: P13_psychosis	Read	5358	Psychosis (P13) - Primary Care	5	Read codes v2	Read codes v2	PH690	1380	Psychosis (P13)
Psychosis	2110	5358	2021-10-06T16:30:19.712872Z	2314	3001	1	2314	2947	134252	E030.11	Delirium - acute organic	res53: P13_psychosis	Read	5358	Psychosis (P13) - Primary Care	5	Read codes v2	Read codes v2	PH690	1380	Psychosis (P13)
Psychosis	2110	5358	2021-10-06T16:30:19.712872Z	2314	3001	1	2314	2947	134253	E030.12	Toxic confusional state	res53: P13_psychosis	Read	5358	Psychosis (P13) - Primary Care	5	Read codes v2	Read codes v2	PH690	1380	Psychosis (P13)
Psychosis	2110	5358	2021-10-06T16:30:19.712872Z	2314	3001	1	2314	2947	134078	E0300	Acute confusional state, post traumatic	res53: P13_psychosis	Read	5358	Psychosis (P13) - Primary Care	5	Read codes v2	Read codes v2	PH690	1380	Psychosis (P13)
Psychosis	2110	5358	2021-10-06T16:30:19.712872Z	2314	3001	1	2314	2947	134254	E0301	Acute confusional state, of infective origin	res53: P13_psychosis	Read	5358	Psychosis (P13) - Primary Care	5	Read codes v2	Read codes v2	PH690	1380	Psychosis (P13)
Psychosis	2110	5358	2021-10-06T16:30:19.712872Z	2314	3001	1	2314	2947	134074	E0302	Acute confusional state, of endocrine origin	res53: P13_psychosis	Read	5358	Psychosis (P13) - Primary Care	5	Read codes v2	Read codes v2	PH690	1380	Psychosis (P13)
Psychosis	2110	5358	2021-10-06T16:30:19.712872Z	2314	3001	1	2314	2947	134070	E0303	Acute confusional state, of metabolic origin	res53: P13_psychosis	Read	5358	Psychosis (P13) - Primary Care	5	Read codes v2	Read codes v2	PH690	1380	Psychosis (P13)
Psychosis	2110	5358	2021-10-06T16:30:19.712872Z	2314	3001	1	2314	2947	134065	E0304	Acute confusional state, of cerebrovascular origin	res53: P13_psychosis	Read	5358	Psychosis (P13) - Primary Care	5	Read codes v2	Read codes v2	PH690	1380	Psychosis (P13)
Psychosis	2110	5358	2021-10-06T16:30:19.712872Z	2314	3001	1	2314	2947	134255	E030z	Acute confusional state NOS	res53: P13_psychosis	Read	5358	Psychosis (P13) - Primary Care	5	Read codes v2	Read codes v2	PH690	1380	Psychosis (P13)
Psychosis	2110	5358	2021-10-06T16:30:19.712872Z	2314	3001	1	2314	2947	134256	E031.	Subacute confusional state	res53: P13_psychosis	Read	5358	Psychosis (P13) - Primary Care	5	Read codes v2	Read codes v2	PH690	1380	Psychosis (P13)
Psychosis	2110	5358	2021-10-06T16:30:19.712872Z	2314	3001	1	2314	2947	134256	E031.00	Subacute confusional state	res53: P13_psychosis	Read	5358	Psychosis (P13) - Primary Care	5	Read codes v2	Read codes v2	PH690	1380	Psychosis (P13)
Psychosis	2110	5358	2021-10-06T16:30:19.712872Z	2314	3001	1	2314	2947	134257	E031.11	Delirium - subacute organic	res53: P13_psychosis	Read	5358	Psychosis (P13) - Primary Care	5	Read codes v2	Read codes v2	PH690	1380	Psychosis (P13)
Psychosis	2110	5358	2021-10-06T16:30:19.712872Z	2314	3001	1	2314	2947	134050	E0310	Subacute confusional state, post traumatic	res53: P13_psychosis	Read	5358	Psychosis (P13) - Primary Care	5	Read codes v2	Read codes v2	PH690	1380	Psychosis (P13)
Psychosis	2110	5358	2021-10-06T16:30:19.712872Z	2314	3001	1	2314	2947	134047	E0311	Subacute confusional state, of infective origin	res53: P13_psychosis	Read	5358	Psychosis (P13) - Primary Care	5	Read codes v2	Read codes v2	PH690	1380	Psychosis (P13)
Psychosis	2110	5358	2021-10-06T16:30:19.712872Z	2314	3001	1	2314	2947	134258	E0313	Subacute confusional state, of metabolic origin	res53: P13_psychosis	Read	5358	Psychosis (P13) - Primary Care	5	Read codes v2	Read codes v2	PH690	1380	Psychosis (P13)
Psychosis	2110	5358	2021-10-06T16:30:19.712872Z	2314	3001	1	2314	2947	134080	E0314	Subacute confusional state, of cerebrovascular origin	res53: P13_psychosis	Read	5358	Psychosis (P13) - Primary Care	5	Read codes v2	Read codes v2	PH690	1380	Psychosis (P13)
Psychosis	2110	5358	2021-10-06T16:30:19.712872Z	2314	3001	1	2314	2947	134259	E031z	Subacute confusional state NOS	res53: P13_psychosis	Read	5358	Psychosis (P13) - Primary Care	5	Read codes v2	Read codes v2	PH690	1380	Psychosis (P13)
Psychosis	2110	5358	2021-10-06T16:30:19.712872Z	2314	3001	1	2314	2947	134260	E03y.	Other transient organic psychoses	res53: P13_psychosis	Read	5358	Psychosis (P13) - Primary Care	5	Read codes v2	Read codes v2	PH690	1380	Psychosis (P13)
Psychosis	2110	5358	2021-10-06T16:30:19.712872Z	2314	3001	1	2314	2947	134079	E03y0	Organic delusional syndrome	res53: P13_psychosis	Read	5358	Psychosis (P13) - Primary Care	5	Read codes v2	Read codes v2	PH690	1380	Psychosis (P13)
Psychosis	2110	5358	2021-10-06T16:30:19.712872Z	2314	3001	1	2314	2947	134261	E03y1	Organic hallucinosis syndrome	res53: P13_psychosis	Read	5358	Psychosis (P13) - Primary Care	5	Read codes v2	Read codes v2	PH690	1380	Psychosis (P13)
Psychosis	2110	5358	2021-10-06T16:30:19.712872Z	2314	3001	1	2314	2947	134084	E03y2	Organic affective syndrome	res53: P13_psychosis	Read	5358	Psychosis (P13) - Primary Care	5	Read codes v2	Read codes v2	PH690	1380	Psychosis (P13)
Psychosis	2110	5358	2021-10-06T16:30:19.712872Z	2314	3001	1	2314	2947	134083	E03y3	Unspecified puerperal psychosis	res53: P13_psychosis	Read	5358	Psychosis (P13) - Primary Care	5	Read codes v2	Read codes v2	PH690	1380	Psychosis (P13)
Psychosis	2110	5358	2021-10-06T16:30:19.712872Z	2314	3001	1	2314	2947	134262	E03yz	Other transient organic psychoses NOS	res53: P13_psychosis	Read	5358	Psychosis (P13) - Primary Care	5	Read codes v2	Read codes v2	PH690	1380	Psychosis (P13)
Psychosis	2110	5358	2021-10-06T16:30:19.712872Z	2314	3001	1	2314	2947	134263	E03z.	Transient organic psychoses NOS	res53: P13_psychosis	Read	5358	Psychosis (P13) - Primary Care	5	Read codes v2	Read codes v2	PH690	1380	Psychosis (P13)
Psychosis	2110	5358	2021-10-06T16:30:19.712872Z	2314	3001	1	2314	2947	134097	E04..	Other chronic organic psychoses	res53: P13_psychosis	Read	5358	Psychosis (P13) - Primary Care	5	Read codes v2	Read codes v2	PH690	1380	Psychosis (P13)
Psychosis	2110	5358	2021-10-06T16:30:19.712872Z	2314	3001	1	2314	2947	134154	E04y.	Other specified chronic organic psychoses	res53: P13_psychosis	Read	5358	Psychosis (P13) - Primary Care	5	Read codes v2	Read codes v2	PH690	1380	Psychosis (P13)
Psychosis	2110	5358	2021-10-06T16:30:19.712872Z	2314	3001	1	2314	2947	134155	E04z.	Chronic organic psychosis NOS	res53: P13_psychosis	Read	5358	Psychosis (P13) - Primary Care	5	Read codes v2	Read codes v2	PH690	1380	Psychosis (P13)
Psychosis	2110	5358	2021-10-06T16:30:19.712872Z	2314	3001	1	2314	2947	134156	E0y..	Other specified organic psychoses	res53: P13_psychosis	Read	5358	Psychosis (P13) - Primary Care	5	Read codes v2	Read codes v2	PH690	1380	Psychosis (P13)
Psychosis	2110	5358	2021-10-06T16:30:19.712872Z	2314	3001	1	2314	2947	134096	E0z..	Organic psychoses NOS	res53: P13_psychosis	Read	5358	Psychosis (P13) - Primary Care	5	Read codes v2	Read codes v2	PH690	1380	Psychosis (P13)
Psychosis	2110	5358	2021-10-06T16:30:19.712872Z	2314	3001	1	2314	2947	134157	E10..	Schizophrenic disorders	res53: P13_psychosis	Read	5358	Psychosis (P13) - Primary Care	5	Read codes v2	Read codes v2	PH690	1380	Psychosis (P13)
Psychosis	2110	5358	2021-10-06T16:30:19.712872Z	2314	3001	1	2314	2947	134158	E100.	Simple schizophrenia	res53: P13_psychosis	Read	5358	Psychosis (P13) - Primary Care	5	Read codes v2	Read codes v2	PH690	1380	Psychosis (P13)
Psychosis	2110	5358	2021-10-06T16:30:19.712872Z	2314	3001	1	2314	2947	134158	E100.00	Simple schizophrenia	res53: P13_psychosis	Read	5358	Psychosis (P13) - Primary Care	5	Read codes v2	Read codes v2	PH690	1380	Psychosis (P13)
Psychosis	2110	5358	2021-10-06T16:30:19.712872Z	2314	3001	1	2314	2947	134159	E100.11	Schizophrenia simplex	res53: P13_psychosis	Read	5358	Psychosis (P13) - Primary Care	5	Read codes v2	Read codes v2	PH690	1380	Psychosis (P13)
Psychosis	2110	5358	2021-10-06T16:30:19.712872Z	2314	3001	1	2314	2947	134122	E1000	Unspecified schizophrenia	res53: P13_psychosis	Read	5358	Psychosis (P13) - Primary Care	5	Read codes v2	Read codes v2	PH690	1380	Psychosis (P13)
Psychosis	2110	5358	2021-10-06T16:30:19.712872Z	2314	3001	1	2314	2947	134160	E1001	Subchronic schizophrenia	res53: P13_psychosis	Read	5358	Psychosis (P13) - Primary Care	5	Read codes v2	Read codes v2	PH690	1380	Psychosis (P13)
Psychosis	2110	5358	2021-10-06T16:30:19.712872Z	2314	3001	1	2314	2947	134161	E1002	Chronic schizophrenic	res53: P13_psychosis	Read	5358	Psychosis (P13) - Primary Care	5	Read codes v2	Read codes v2	PH690	1380	Psychosis (P13)
Psychosis	2110	5358	2021-10-06T16:30:19.712872Z	2314	3001	1	2314	2947	134121	E1003	Acute exacerbation of subchronic schizophrenia	res53: P13_psychosis	Read	5358	Psychosis (P13) - Primary Care	5	Read codes v2	Read codes v2	PH690	1380	Psychosis (P13)
Psychosis	2110	5358	2021-10-06T16:30:19.712872Z	2314	3001	1	2314	2947	134162	E1004	Acute exacerbation of chronic schizophrenia	res53: P13_psychosis	Read	5358	Psychosis (P13) - Primary Care	5	Read codes v2	Read codes v2	PH690	1380	Psychosis (P13)
Psychosis	2110	5358	2021-10-06T16:30:19.712872Z	2314	3001	1	2314	2947	134123	E1005	Schizophrenia in remission	res53: P13_psychosis	Read	5358	Psychosis (P13) - Primary Care	5	Read codes v2	Read codes v2	PH690	1380	Psychosis (P13)
Psychosis	2110	5358	2021-10-06T16:30:19.712872Z	2314	3001	1	2314	2947	134126	E100z	Simple schizophrenia NOS	res53: P13_psychosis	Read	5358	Psychosis (P13) - Primary Care	5	Read codes v2	Read codes v2	PH690	1380	Psychosis (P13)
Psychosis	2110	5358	2021-10-06T16:30:19.712872Z	2314	3001	1	2314	2947	134125	E101.	Hebephrenic schizophrenia	res53: P13_psychosis	Read	5358	Psychosis (P13) - Primary Care	5	Read codes v2	Read codes v2	PH690	1380	Psychosis (P13)
Psychosis	2110	5358	2021-10-06T16:30:19.712872Z	2314	3001	1	2314	2947	134124	E1010	Unspecified hebephrenic schizophrenia	res53: P13_psychosis	Read	5358	Psychosis (P13) - Primary Care	5	Read codes v2	Read codes v2	PH690	1380	Psychosis (P13)
Psychosis	2110	5358	2021-10-06T16:30:19.712872Z	2314	3001	1	2314	2947	134120	E1014	Acute exacerbation of chronic hebephrenic schizophrenia	res53: P13_psychosis	Read	5358	Psychosis (P13) - Primary Care	5	Read codes v2	Read codes v2	PH690	1380	Psychosis (P13)
Psychosis	2110	5358	2021-10-06T16:30:19.712872Z	2314	3001	1	2314	2947	134119	E1015	Hebephrenic schizophrenia in remission	res53: P13_psychosis	Read	5358	Psychosis (P13) - Primary Care	5	Read codes v2	Read codes v2	PH690	1380	Psychosis (P13)
Psychosis	2110	5358	2021-10-06T16:30:19.712872Z	2314	3001	1	2314	2947	134117	E101z	Hebephrenic schizophrenia NOS	res53: P13_psychosis	Read	5358	Psychosis (P13) - Primary Care	5	Read codes v2	Read codes v2	PH690	1380	Psychosis (P13)
Psychosis	2110	5358	2021-10-06T16:30:19.712872Z	2314	3001	1	2314	2947	134128	E102.	Catatonic schizophrenia	res53: P13_psychosis	Read	5358	Psychosis (P13) - Primary Care	5	Read codes v2	Read codes v2	PH690	1380	Psychosis (P13)
Psychosis	2110	5358	2021-10-06T16:30:19.712872Z	2314	3001	1	2314	2947	134132	E1020	Unspecified catatonic schizophrenia	res53: P13_psychosis	Read	5358	Psychosis (P13) - Primary Care	5	Read codes v2	Read codes v2	PH690	1380	Psychosis (P13)
Psychosis	2110	5358	2021-10-06T16:30:19.712872Z	2314	3001	1	2314	2947	134134	E1021	Subchronic catatonic schizophrenia	res53: P13_psychosis	Read	5358	Psychosis (P13) - Primary Care	5	Read codes v2	Read codes v2	PH690	1380	Psychosis (P13)
Psychosis	2110	5358	2021-10-06T16:30:19.712872Z	2314	3001	1	2314	2947	134133	E1025	Catatonic schizophrenia in remission	res53: P13_psychosis	Read	5358	Psychosis (P13) - Primary Care	5	Read codes v2	Read codes v2	PH690	1380	Psychosis (P13)
Psychosis	2110	5358	2021-10-06T16:30:19.712872Z	2314	3001	1	2314	2947	134131	E102z	Catatonic schizophrenia NOS	res53: P13_psychosis	Read	5358	Psychosis (P13) - Primary Care	5	Read codes v2	Read codes v2	PH690	1380	Psychosis (P13)
Psychosis	2110	5358	2021-10-06T16:30:19.712872Z	2314	3001	1	2314	2947	134127	E103.	Paranoid schizophrenia	res53: P13_psychosis	Read	5358	Psychosis (P13) - Primary Care	5	Read codes v2	Read codes v2	PH690	1380	Psychosis (P13)
Psychosis	2110	5358	2021-10-06T16:30:19.712872Z	2314	3001	1	2314	2947	134138	E1030	Unspecified paranoid schizophrenia	res53: P13_psychosis	Read	5358	Psychosis (P13) - Primary Care	5	Read codes v2	Read codes v2	PH690	1380	Psychosis (P13)
Psychosis	2110	5358	2021-10-06T16:30:19.712872Z	2314	3001	1	2314	2947	134137	E1032	Chronic paranoid schizophrenia	res53: P13_psychosis	Read	5358	Psychosis (P13) - Primary Care	5	Read codes v2	Read codes v2	PH690	1380	Psychosis (P13)
Psychosis	2110	5358	2021-10-06T16:30:19.712872Z	2314	3001	1	2314	2947	134136	E1033	Acute exacerbation of subchronic paranoid schizophrenia	res53: P13_psychosis	Read	5358	Psychosis (P13) - Primary Care	5	Read codes v2	Read codes v2	PH690	1380	Psychosis (P13)
Psychosis	2110	5358	2021-10-06T16:30:19.712872Z	2314	3001	1	2314	2947	134139	E1034	Acute exacerbation of chronic paranoid schizophrenia	res53: P13_psychosis	Read	5358	Psychosis (P13) - Primary Care	5	Read codes v2	Read codes v2	PH690	1380	Psychosis (P13)
Psychosis	2110	5358	2021-10-06T16:30:19.712872Z	2314	3001	1	2314	2947	134142	E1035	Paranoid schizophrenia in remission	res53: P13_psychosis	Read	5358	Psychosis (P13) - Primary Care	5	Read codes v2	Read codes v2	PH690	1380	Psychosis (P13)
Psychosis	2110	5358	2021-10-06T16:30:19.712872Z	2314	3001	1	2314	2947	134141	E103z	Paranoid schizophrenia NOS	res53: P13_psychosis	Read	5358	Psychosis (P13) - Primary Care	5	Read codes v2	Read codes v2	PH690	1380	Psychosis (P13)
Psychosis	2110	5358	2021-10-06T16:30:19.712872Z	2314	3001	1	2314	2947	134140	E104.	Acute schizophrenic episode	res53: P13_psychosis	Read	5358	Psychosis (P13) - Primary Care	5	Read codes v2	Read codes v2	PH690	1380	Psychosis (P13)
Psychosis	2110	5358	2021-10-06T16:30:19.712872Z	2314	3001	1	2314	2947	134140	E104.00	Acute schizophrenic episode	res53: P13_psychosis	Read	5358	Psychosis (P13) - Primary Care	5	Read codes v2	Read codes v2	PH690	1380	Psychosis (P13)
Psychosis	2110	5358	2021-10-06T16:30:19.712872Z	2314	3001	1	2314	2947	134135	E104.11	Oneirophrenia	res53: P13_psychosis	Read	5358	Psychosis (P13) - Primary Care	5	Read codes v2	Read codes v2	PH690	1380	Psychosis (P13)
Psychosis	2110	5358	2021-10-06T16:30:19.712872Z	2314	3001	1	2314	2947	134129	E105.	Latent schizophrenia	res53: P13_psychosis	Read	5358	Psychosis (P13) - Primary Care	5	Read codes v2	Read codes v2	PH690	1380	Psychosis (P13)
Psychosis	2110	5358	2021-10-06T16:30:19.712872Z	2314	3001	1	2314	2947	134145	E1050	Unspecified latent schizophrenia	res53: P13_psychosis	Read	5358	Psychosis (P13) - Primary Care	5	Read codes v2	Read codes v2	PH690	1380	Psychosis (P13)
Psychosis	2110	5358	2021-10-06T16:30:19.712872Z	2314	3001	1	2314	2947	134143	E1052	Chronic latent schizophrenia	res53: P13_psychosis	Read	5358	Psychosis (P13) - Primary Care	5	Read codes v2	Read codes v2	PH690	1380	Psychosis (P13)
Psychosis	2110	5358	2021-10-06T16:30:19.712872Z	2314	3001	1	2314	2947	134148	E1055	Latent schizophrenia in remission	res53: P13_psychosis	Read	5358	Psychosis (P13) - Primary Care	5	Read codes v2	Read codes v2	PH690	1380	Psychosis (P13)
Psychosis	2110	5358	2021-10-06T16:30:19.712872Z	2314	3001	1	2314	2947	134147	E105z	Latent schizophrenia NOS	res53: P13_psychosis	Read	5358	Psychosis (P13) - Primary Care	5	Read codes v2	Read codes v2	PH690	1380	Psychosis (P13)
Psychosis	2110	5358	2021-10-06T16:30:19.712872Z	2314	3001	1	2314	2947	134146	E106.	Residual schizophrenia	res53: P13_psychosis	Read	5358	Psychosis (P13) - Primary Care	5	Read codes v2	Read codes v2	PH690	1380	Psychosis (P13)
Psychosis	2110	5358	2021-10-06T16:30:19.712872Z	2314	3001	1	2314	2947	134144	E107.	Schizo-affective schizophrenia	res53: P13_psychosis	Read	5358	Psychosis (P13) - Primary Care	5	Read codes v2	Read codes v2	PH690	1380	Psychosis (P13)
Psychosis	2110	5358	2021-10-06T16:30:19.712872Z	2314	3001	1	2314	2947	134144	E107.00	Schizo-affective schizophrenia	res53: P13_psychosis	Read	5358	Psychosis (P13) - Primary Care	5	Read codes v2	Read codes v2	PH690	1380	Psychosis (P13)
Psychosis	2110	5358	2021-10-06T16:30:19.712872Z	2314	3001	1	2314	2947	134130	E107.11	Cyclic schizophrenia	res53: P13_psychosis	Read	5358	Psychosis (P13) - Primary Care	5	Read codes v2	Read codes v2	PH690	1380	Psychosis (P13)
Psychosis	2110	5358	2021-10-06T16:30:19.712872Z	2314	3001	1	2314	2947	134116	E1070	Unspecified schizo-affective schizophrenia	res53: P13_psychosis	Read	5358	Psychosis (P13) - Primary Care	5	Read codes v2	Read codes v2	PH690	1380	Psychosis (P13)
Psychosis	2110	5358	2021-10-06T16:30:19.712872Z	2314	3001	1	2314	2947	134118	E1071	Subchronic schizo-affective schizophrenia	res53: P13_psychosis	Read	5358	Psychosis (P13) - Primary Care	5	Read codes v2	Read codes v2	PH690	1380	Psychosis (P13)
Psychosis	2110	5358	2021-10-06T16:30:19.712872Z	2314	3001	1	2314	2947	134094	E1072	Chronic schizo-affective schizophrenia	res53: P13_psychosis	Read	5358	Psychosis (P13) - Primary Care	5	Read codes v2	Read codes v2	PH690	1380	Psychosis (P13)
Psychosis	2110	5358	2021-10-06T16:30:19.712872Z	2314	3001	1	2314	2947	134082	E1073	Acute exacerbation subchronic schizo-affective schizophrenia	res53: P13_psychosis	Read	5358	Psychosis (P13) - Primary Care	5	Read codes v2	Read codes v2	PH690	1380	Psychosis (P13)
Psychosis	2110	5358	2021-10-06T16:30:19.712872Z	2314	3001	1	2314	2947	134149	E1074	Acute exacerbation of chronic schizo-affective schizophrenia	res53: P13_psychosis	Read	5358	Psychosis (P13) - Primary Care	5	Read codes v2	Read codes v2	PH690	1380	Psychosis (P13)
Psychosis	2110	5358	2021-10-06T16:30:19.712872Z	2314	3001	1	2314	2947	134081	E1075	Schizo-affective schizophrenia in remission	res53: P13_psychosis	Read	5358	Psychosis (P13) - Primary Care	5	Read codes v2	Read codes v2	PH690	1380	Psychosis (P13)
Psychosis	2110	5358	2021-10-06T16:30:19.712872Z	2314	3001	1	2314	2947	134021	E107z	Schizo-affective schizophrenia NOS	res53: P13_psychosis	Read	5358	Psychosis (P13) - Primary Care	5	Read codes v2	Read codes v2	PH690	1380	Psychosis (P13)
Psychosis	2110	5358	2021-10-06T16:30:19.712872Z	2314	3001	1	2314	2947	134019	E10y.	Other schizophrenia	res53: P13_psychosis	Read	5358	Psychosis (P13) - Primary Care	5	Read codes v2	Read codes v2	PH690	1380	Psychosis (P13)
Psychosis	2110	5358	2021-10-06T16:30:19.712872Z	2314	3001	1	2314	2947	134019	E10y.00	Other schizophrenia	res53: P13_psychosis	Read	5358	Psychosis (P13) - Primary Care	5	Read codes v2	Read codes v2	PH690	1380	Psychosis (P13)
Psychosis	2110	5358	2021-10-06T16:30:19.712872Z	2314	3001	1	2314	2947	134163	E10y.11	Cenesthopathic schizophrenia	res53: P13_psychosis	Read	5358	Psychosis (P13) - Primary Care	5	Read codes v2	Read codes v2	PH690	1380	Psychosis (P13)
Psychosis	2110	5358	2021-10-06T16:30:19.712872Z	2314	3001	1	2314	2947	134164	E10y0	Atypical schizophrenia	res53: P13_psychosis	Read	5358	Psychosis (P13) - Primary Care	5	Read codes v2	Read codes v2	PH690	1380	Psychosis (P13)
Psychosis	2110	5358	2021-10-06T16:30:19.712872Z	2314	3001	1	2314	2947	134025	E10y1	Coenesthopathic schizophrenia	res53: P13_psychosis	Read	5358	Psychosis (P13) - Primary Care	5	Read codes v2	Read codes v2	PH690	1380	Psychosis (P13)
Psychosis	2110	5358	2021-10-06T16:30:19.712872Z	2314	3001	1	2314	2947	134165	E10yz	Other schizophrenia NOS	res53: P13_psychosis	Read	5358	Psychosis (P13) - Primary Care	5	Read codes v2	Read codes v2	PH690	1380	Psychosis (P13)
Psychosis	2110	5358	2021-10-06T16:30:19.712872Z	2314	3001	1	2314	2947	134026	E10z.	Schizophrenia NOS	res53: P13_psychosis	Read	5358	Psychosis (P13) - Primary Care	5	Read codes v2	Read codes v2	PH690	1380	Psychosis (P13)
Psychosis	2110	5358	2021-10-06T16:30:19.712872Z	2314	3001	1	2314	2947	134264	E110.	Manic disorder, single episode	res53: P13_psychosis	Read	5358	Psychosis (P13) - Primary Care	5	Read codes v2	Read codes v2	PH690	1380	Psychosis (P13)
Psychosis	2110	5358	2021-10-06T16:30:19.712872Z	2314	3001	1	2314	2947	134264	E110.00	Manic disorder, single episode	res53: P13_psychosis	Read	5358	Psychosis (P13) - Primary Care	5	Read codes v2	Read codes v2	PH690	1380	Psychosis (P13)
Psychosis	2110	5358	2021-10-06T16:30:19.712872Z	2314	3001	1	2314	2947	134265	E110.11	Hypomanic psychoses	res53: P13_psychosis	Read	5358	Psychosis (P13) - Primary Care	5	Read codes v2	Read codes v2	PH690	1380	Psychosis (P13)
Psychosis	2110	5358	2021-10-06T16:30:19.712872Z	2314	3001	1	2314	2947	134266	E1100	Single manic episode, unspecified	res53: P13_psychosis	Read	5358	Psychosis (P13) - Primary Care	5	Read codes v2	Read codes v2	PH690	1380	Psychosis (P13)
Psychosis	2110	5358	2021-10-06T16:30:19.712872Z	2314	3001	1	2314	2947	134267	E1101	Single manic episode, mild	res53: P13_psychosis	Read	5358	Psychosis (P13) - Primary Care	5	Read codes v2	Read codes v2	PH690	1380	Psychosis (P13)
Psychosis	2110	5358	2021-10-06T16:30:19.712872Z	2314	3001	1	2314	2947	134268	E1102	Single manic episode, moderate	res53: P13_psychosis	Read	5358	Psychosis (P13) - Primary Care	5	Read codes v2	Read codes v2	PH690	1380	Psychosis (P13)
Psychosis	2110	5358	2021-10-06T16:30:19.712872Z	2314	3001	1	2314	2947	134269	E1103	Single manic episode, severe without mention of psychosis	res53: P13_psychosis	Read	5358	Psychosis (P13) - Primary Care	5	Read codes v2	Read codes v2	PH690	1380	Psychosis (P13)
Psychosis	2110	5358	2021-10-06T16:30:19.712872Z	2314	3001	1	2314	2947	134087	E1104	Single manic episode, severe, with psychosis	res53: P13_psychosis	Read	5358	Psychosis (P13) - Primary Care	5	Read codes v2	Read codes v2	PH690	1380	Psychosis (P13)
Psychosis	2110	5358	2021-10-06T16:30:19.712872Z	2314	3001	1	2314	2947	134270	E1106	Single manic episode in full remission	res53: P13_psychosis	Read	5358	Psychosis (P13) - Primary Care	5	Read codes v2	Read codes v2	PH690	1380	Psychosis (P13)
Psychosis	2110	5358	2021-10-06T16:30:19.712872Z	2314	3001	1	2314	2947	134271	E110z	Manic disorder, single episode NOS	res53: P13_psychosis	Read	5358	Psychosis (P13) - Primary Care	5	Read codes v2	Read codes v2	PH690	1380	Psychosis (P13)
Psychosis	2110	5358	2021-10-06T16:30:19.712872Z	2314	3001	1	2314	2947	134166	E111.	Recurrent manic episodes	res53: P13_psychosis	Read	5358	Psychosis (P13) - Primary Care	5	Read codes v2	Read codes v2	PH690	1380	Psychosis (P13)
Psychosis	2110	5358	2021-10-06T16:30:19.712872Z	2314	3001	1	2314	2947	134167	E1110	Recurrent manic episodes, unspecified	res53: P13_psychosis	Read	5358	Psychosis (P13) - Primary Care	5	Read codes v2	Read codes v2	PH690	1380	Psychosis (P13)
Psychosis	2110	5358	2021-10-06T16:30:19.712872Z	2314	3001	1	2314	2947	134168	E1111	Recurrent manic episodes, mild	res53: P13_psychosis	Read	5358	Psychosis (P13) - Primary Care	5	Read codes v2	Read codes v2	PH690	1380	Psychosis (P13)
Psychosis	2110	5358	2021-10-06T16:30:19.712872Z	2314	3001	1	2314	2947	134024	E1112	Recurrent manic episodes, moderate	res53: P13_psychosis	Read	5358	Psychosis (P13) - Primary Care	5	Read codes v2	Read codes v2	PH690	1380	Psychosis (P13)
Psychosis	2110	5358	2021-10-06T16:30:19.712872Z	2314	3001	1	2314	2947	134169	E1113	Recurrent manic episodes, severe without mention psychosis	res53: P13_psychosis	Read	5358	Psychosis (P13) - Primary Care	5	Read codes v2	Read codes v2	PH690	1380	Psychosis (P13)
Psychosis	2110	5358	2021-10-06T16:30:19.712872Z	2314	3001	1	2314	2947	134170	E1114	Recurrent manic episodes, severe, with psychosis	res53: P13_psychosis	Read	5358	Psychosis (P13) - Primary Care	5	Read codes v2	Read codes v2	PH690	1380	Psychosis (P13)
Psychosis	2110	5358	2021-10-06T16:30:19.712872Z	2314	3001	1	2314	2947	134171	E1115	Recurrent manic episodes, partial or unspecified remission	res53: P13_psychosis	Read	5358	Psychosis (P13) - Primary Care	5	Read codes v2	Read codes v2	PH690	1380	Psychosis (P13)
Psychosis	2110	5358	2021-10-06T16:30:19.712872Z	2314	3001	1	2314	2947	134172	E1116	Recurrent manic episodes, in full remission	res53: P13_psychosis	Read	5358	Psychosis (P13) - Primary Care	5	Read codes v2	Read codes v2	PH690	1380	Psychosis (P13)
Psychosis	2110	5358	2021-10-06T16:30:19.712872Z	2314	3001	1	2314	2947	134173	E111z	Recurrent manic episode NOS	res53: P13_psychosis	Read	5358	Psychosis (P13) - Primary Care	5	Read codes v2	Read codes v2	PH690	1380	Psychosis (P13)
Psychosis	2110	5358	2021-10-06T16:30:19.712872Z	2314	3001	1	2314	2947	134272	E1124	Single major depressive episode, severe, with psychosis	res53: P13_psychosis	Read	5358	Psychosis (P13) - Primary Care	5	Read codes v2	Read codes v2	PH690	1380	Psychosis (P13)
Psychosis	2110	5358	2021-10-06T16:30:19.712872Z	2314	3001	1	2314	2947	134023	E1134	Recurrent major depressive episodes, severe, with psychosis	res53: P13_psychosis	Read	5358	Psychosis (P13) - Primary Care	5	Read codes v2	Read codes v2	PH690	1380	Psychosis (P13)
Psychosis	2110	5358	2021-10-06T16:30:19.712872Z	2314	3001	1	2314	2947	134174	E114.	Bipolar affective disorder, currently manic	res53: P13_psychosis	Read	5358	Psychosis (P13) - Primary Care	5	Read codes v2	Read codes v2	PH690	1380	Psychosis (P13)
Psychosis	2110	5358	2021-10-06T16:30:19.712872Z	2314	3001	1	2314	2947	134174	E114.00	Bipolar affective disorder, currently manic	res53: P13_psychosis	Read	5358	Psychosis (P13) - Primary Care	5	Read codes v2	Read codes v2	PH690	1380	Psychosis (P13)
Psychosis	2110	5358	2021-10-06T16:30:19.712872Z	2314	3001	1	2314	2947	134018	E114.11	Manic-depressive - now manic	res53: P13_psychosis	Read	5358	Psychosis (P13) - Primary Care	5	Read codes v2	Read codes v2	PH690	1380	Psychosis (P13)
Psychosis	2110	5358	2021-10-06T16:30:19.712872Z	2314	3001	1	2314	2947	134175	E1140	Bipolar affective disorder, currently manic, unspecified	res53: P13_psychosis	Read	5358	Psychosis (P13) - Primary Care	5	Read codes v2	Read codes v2	PH690	1380	Psychosis (P13)
Psychosis	2110	5358	2021-10-06T16:30:19.712872Z	2314	3001	1	2314	2947	134028	E1141	Bipolar affective disorder, currently manic, mild	res53: P13_psychosis	Read	5358	Psychosis (P13) - Primary Care	5	Read codes v2	Read codes v2	PH690	1380	Psychosis (P13)
Psychosis	2110	5358	2021-10-06T16:30:19.712872Z	2314	3001	1	2314	2947	134027	E1142	Bipolar affective disorder, currently manic, moderate	res53: P13_psychosis	Read	5358	Psychosis (P13) - Primary Care	5	Read codes v2	Read codes v2	PH690	1380	Psychosis (P13)
Psychosis	2110	5358	2021-10-06T16:30:19.712872Z	2314	3001	1	2314	2947	134176	E1143	Bipolar affect disord, currently manic, severe, no psychosis	res53: P13_psychosis	Read	5358	Psychosis (P13) - Primary Care	5	Read codes v2	Read codes v2	PH690	1380	Psychosis (P13)
Psychosis	2110	5358	2021-10-06T16:30:19.712872Z	2314	3001	1	2314	2947	134029	E1144	Bipolar affect disord, currently manic,severe with psychosis	res53: P13_psychosis	Read	5358	Psychosis (P13) - Primary Care	5	Read codes v2	Read codes v2	PH690	1380	Psychosis (P13)
Psychosis	2110	5358	2021-10-06T16:30:19.712872Z	2314	3001	1	2314	2947	134177	E1145	Bipolar affect disord,currently manic, part/unspec remission	res53: P13_psychosis	Read	5358	Psychosis (P13) - Primary Care	5	Read codes v2	Read codes v2	PH690	1380	Psychosis (P13)
Psychosis	2110	5358	2021-10-06T16:30:19.712872Z	2314	3001	1	2314	2947	134178	E1146	Bipolar affective disorder, currently manic, full remission	res53: P13_psychosis	Read	5358	Psychosis (P13) - Primary Care	5	Read codes v2	Read codes v2	PH690	1380	Psychosis (P13)
Psychosis	2110	5358	2021-10-06T16:30:19.712872Z	2314	3001	1	2314	2947	134179	E114z	Bipolar affective disorder, currently manic, NOS	res53: P13_psychosis	Read	5358	Psychosis (P13) - Primary Care	5	Read codes v2	Read codes v2	PH690	1380	Psychosis (P13)
Psychosis	2110	5358	2021-10-06T16:30:19.712872Z	2314	3001	1	2314	2947	134180	E115.	Bipolar affective disorder, currently depressed	res53: P13_psychosis	Read	5358	Psychosis (P13) - Primary Care	5	Read codes v2	Read codes v2	PH690	1380	Psychosis (P13)
Psychosis	2110	5358	2021-10-06T16:30:19.712872Z	2314	3001	1	2314	2947	134180	E115.00	Bipolar affective disorder, currently depressed	res53: P13_psychosis	Read	5358	Psychosis (P13) - Primary Care	5	Read codes v2	Read codes v2	PH690	1380	Psychosis (P13)
Psychosis	2110	5358	2021-10-06T16:30:19.712872Z	2314	3001	1	2314	2947	134181	E115.11	Manic-depressive - now depressed	res53: P13_psychosis	Read	5358	Psychosis (P13) - Primary Care	5	Read codes v2	Read codes v2	PH690	1380	Psychosis (P13)
Psychosis	2110	5358	2021-10-06T16:30:19.712872Z	2314	3001	1	2314	2947	134182	E1150	Bipolar affective disorder, currently depressed, unspecified	res53: P13_psychosis	Read	5358	Psychosis (P13) - Primary Care	5	Read codes v2	Read codes v2	PH690	1380	Psychosis (P13)
Psychosis	2110	5358	2021-10-06T16:30:19.712872Z	2314	3001	1	2314	2947	134032	E1151	Bipolar affective disorder, currently depressed, mild	res53: P13_psychosis	Read	5358	Psychosis (P13) - Primary Care	5	Read codes v2	Read codes v2	PH690	1380	Psychosis (P13)
Psychosis	2110	5358	2021-10-06T16:30:19.712872Z	2314	3001	1	2314	2947	134031	E1152	Bipolar affective disorder, currently depressed, moderate	res53: P13_psychosis	Read	5358	Psychosis (P13) - Primary Care	5	Read codes v2	Read codes v2	PH690	1380	Psychosis (P13)
Psychosis	2110	5358	2021-10-06T16:30:19.712872Z	2314	3001	1	2314	2947	134030	E1153	Bipolar affect disord, now depressed, severe, no psychosis	res53: P13_psychosis	Read	5358	Psychosis (P13) - Primary Care	5	Read codes v2	Read codes v2	PH690	1380	Psychosis (P13)
Psychosis	2110	5358	2021-10-06T16:30:19.712872Z	2314	3001	1	2314	2947	134034	E1154	Bipolar affect disord, now depressed, severe with psychosis	res53: P13_psychosis	Read	5358	Psychosis (P13) - Primary Care	5	Read codes v2	Read codes v2	PH690	1380	Psychosis (P13)
Psychosis	2110	5358	2021-10-06T16:30:19.712872Z	2314	3001	1	2314	2947	134035	E1155	Bipolar affect disord, now depressed, part/unspec remission	res53: P13_psychosis	Read	5358	Psychosis (P13) - Primary Care	5	Read codes v2	Read codes v2	PH690	1380	Psychosis (P13)
Psychosis	2110	5358	2021-10-06T16:30:19.712872Z	2314	3001	1	2314	2947	134183	E1156	Bipolar affective disorder, now depressed, in full remission	res53: P13_psychosis	Read	5358	Psychosis (P13) - Primary Care	5	Read codes v2	Read codes v2	PH690	1380	Psychosis (P13)
Psychosis	2110	5358	2021-10-06T16:30:19.712872Z	2314	3001	1	2314	2947	134033	E115z	Bipolar affective disorder, currently depressed, NOS	res53: P13_psychosis	Read	5358	Psychosis (P13) - Primary Care	5	Read codes v2	Read codes v2	PH690	1380	Psychosis (P13)
Psychosis	2110	5358	2021-10-06T16:30:19.712872Z	2314	3001	1	2314	2947	134184	E116.	Mixed bipolar affective disorder	res53: P13_psychosis	Read	5358	Psychosis (P13) - Primary Care	5	Read codes v2	Read codes v2	PH690	1380	Psychosis (P13)
Psychosis	2110	5358	2021-10-06T16:30:19.712872Z	2314	3001	1	2314	2947	134185	E1160	Mixed bipolar affective disorder, unspecified	res53: P13_psychosis	Read	5358	Psychosis (P13) - Primary Care	5	Read codes v2	Read codes v2	PH690	1380	Psychosis (P13)
Psychosis	2110	5358	2021-10-06T16:30:19.712872Z	2314	3001	1	2314	2947	134186	E1161	Mixed bipolar affective disorder, mild	res53: P13_psychosis	Read	5358	Psychosis (P13) - Primary Care	5	Read codes v2	Read codes v2	PH690	1380	Psychosis (P13)
Psychosis	2110	5358	2021-10-06T16:30:19.712872Z	2314	3001	1	2314	2947	134187	E1162	Mixed bipolar affective disorder, moderate	res53: P13_psychosis	Read	5358	Psychosis (P13) - Primary Care	5	Read codes v2	Read codes v2	PH690	1380	Psychosis (P13)
Psychosis	2110	5358	2021-10-06T16:30:19.712872Z	2314	3001	1	2314	2947	134037	E1163	Mixed bipolar affective disorder, severe, without psychosis	res53: P13_psychosis	Read	5358	Psychosis (P13) - Primary Care	5	Read codes v2	Read codes v2	PH690	1380	Psychosis (P13)
Psychosis	2110	5358	2021-10-06T16:30:19.712872Z	2314	3001	1	2314	2947	134188	E1164	Mixed bipolar affective disorder, severe, with psychosis	res53: P13_psychosis	Read	5358	Psychosis (P13) - Primary Care	5	Read codes v2	Read codes v2	PH690	1380	Psychosis (P13)
Psychosis	2110	5358	2021-10-06T16:30:19.712872Z	2314	3001	1	2314	2947	134189	E1165	Mixed bipolar affective disorder, partial/unspec remission	res53: P13_psychosis	Read	5358	Psychosis (P13) - Primary Care	5	Read codes v2	Read codes v2	PH690	1380	Psychosis (P13)
Psychosis	2110	5358	2021-10-06T16:30:19.712872Z	2314	3001	1	2314	2947	134039	E1166	Mixed bipolar affective disorder, in full remission	res53: P13_psychosis	Read	5358	Psychosis (P13) - Primary Care	5	Read codes v2	Read codes v2	PH690	1380	Psychosis (P13)
Psychosis	2110	5358	2021-10-06T16:30:19.712872Z	2314	3001	1	2314	2947	134190	E116z	Mixed bipolar affective disorder, NOS	res53: P13_psychosis	Read	5358	Psychosis (P13) - Primary Care	5	Read codes v2	Read codes v2	PH690	1380	Psychosis (P13)
Psychosis	2110	5358	2021-10-06T16:30:19.712872Z	2314	3001	1	2314	2947	134038	E117.	Unspecified bipolar affective disorder	res53: P13_psychosis	Read	5358	Psychosis (P13) - Primary Care	5	Read codes v2	Read codes v2	PH690	1380	Psychosis (P13)
Psychosis	2110	5358	2021-10-06T16:30:19.712872Z	2314	3001	1	2314	2947	134191	E1170	Unspecified bipolar affective disorder, unspecified	res53: P13_psychosis	Read	5358	Psychosis (P13) - Primary Care	5	Read codes v2	Read codes v2	PH690	1380	Psychosis (P13)
Psychosis	2110	5358	2021-10-06T16:30:19.712872Z	2314	3001	1	2314	2947	134192	E1171	Unspecified bipolar affective disorder, mild	res53: P13_psychosis	Read	5358	Psychosis (P13) - Primary Care	5	Read codes v2	Read codes v2	PH690	1380	Psychosis (P13)
Psychosis	2110	5358	2021-10-06T16:30:19.712872Z	2314	3001	1	2314	2947	134193	E1172	Unspecified bipolar affective disorder, moderate	res53: P13_psychosis	Read	5358	Psychosis (P13) - Primary Care	5	Read codes v2	Read codes v2	PH690	1380	Psychosis (P13)
Psychosis	2110	5358	2021-10-06T16:30:19.712872Z	2314	3001	1	2314	2947	134194	E1173	Unspecified bipolar affective disorder, severe, no psychosis	res53: P13_psychosis	Read	5358	Psychosis (P13) - Primary Care	5	Read codes v2	Read codes v2	PH690	1380	Psychosis (P13)
Psychosis	2110	5358	2021-10-06T16:30:19.712872Z	2314	3001	1	2314	2947	134195	E1174	Unspecified bipolar affective disorder,severe with psychosis	res53: P13_psychosis	Read	5358	Psychosis (P13) - Primary Care	5	Read codes v2	Read codes v2	PH690	1380	Psychosis (P13)
Psychosis	2110	5358	2021-10-06T16:30:19.712872Z	2314	3001	1	2314	2947	134196	E1175	Unspecified bipolar affect disord, partial/unspec remission	res53: P13_psychosis	Read	5358	Psychosis (P13) - Primary Care	5	Read codes v2	Read codes v2	PH690	1380	Psychosis (P13)
Psychosis	2110	5358	2021-10-06T16:30:19.712872Z	2314	3001	1	2314	2947	134197	E1176	Unspecified bipolar affective disorder, in full remission	res53: P13_psychosis	Read	5358	Psychosis (P13) - Primary Care	5	Read codes v2	Read codes v2	PH690	1380	Psychosis (P13)
Psychosis	2110	5358	2021-10-06T16:30:19.712872Z	2314	3001	1	2314	2947	134036	E117z	Unspecified bipolar affective disorder, NOS	res53: P13_psychosis	Read	5358	Psychosis (P13) - Primary Care	5	Read codes v2	Read codes v2	PH690	1380	Psychosis (P13)
Psychosis	2110	5358	2021-10-06T16:30:19.712872Z	2314	3001	1	2314	2947	134022	E11y.	Other and unspecified manic-depressive psychoses	res53: P13_psychosis	Read	5358	Psychosis (P13) - Primary Care	5	Read codes v2	Read codes v2	PH690	1380	Psychosis (P13)
Psychosis	2110	5358	2021-10-06T16:30:19.712872Z	2314	3001	1	2314	2947	134040	E11y0	Unspecified manic-depressive psychoses	res53: P13_psychosis	Read	5358	Psychosis (P13) - Primary Care	5	Read codes v2	Read codes v2	PH690	1380	Psychosis (P13)
Psychosis	2110	5358	2021-10-06T16:30:19.712872Z	2314	3001	1	2314	2947	134042	E11y1	Atypical manic disorder	res53: P13_psychosis	Read	5358	Psychosis (P13) - Primary Care	5	Read codes v2	Read codes v2	PH690	1380	Psychosis (P13)
Psychosis	2110	5358	2021-10-06T16:30:19.712872Z	2314	3001	1	2314	2947	134043	E11y2	Atypical depressive disorder	res53: P13_psychosis	Read	5358	Psychosis (P13) - Primary Care	5	Read codes v2	Read codes v2	PH690	1380	Psychosis (P13)
Psychosis	2110	5358	2021-10-06T16:30:19.712872Z	2314	3001	1	2314	2947	134198	E11y3	Other mixed manic-depressive psychoses	res53: P13_psychosis	Read	5358	Psychosis (P13) - Primary Care	5	Read codes v2	Read codes v2	PH690	1380	Psychosis (P13)
Psychosis	2110	5358	2021-10-06T16:30:19.712872Z	2314	3001	1	2314	2947	134199	E11yz	Other and unspecified manic-depressive psychoses NOS	res53: P13_psychosis	Read	5358	Psychosis (P13) - Primary Care	5	Read codes v2	Read codes v2	PH690	1380	Psychosis (P13)
Psychosis	2110	5358	2021-10-06T16:30:19.712872Z	2314	3001	1	2314	2947	134200	E11z.	Other and unspecified affective psychoses	res53: P13_psychosis	Read	5358	Psychosis (P13) - Primary Care	5	Read codes v2	Read codes v2	PH690	1380	Psychosis (P13)
Psychosis	2110	5358	2021-10-06T16:30:19.712872Z	2314	3001	1	2314	2947	134044	E11z0	Unspecified affective psychoses NOS	res53: P13_psychosis	Read	5358	Psychosis (P13) - Primary Care	5	Read codes v2	Read codes v2	PH690	1380	Psychosis (P13)
Psychosis	2110	5358	2021-10-06T16:30:19.712872Z	2314	3001	1	2314	2947	134041	E11zz	Other affective psychosis NOS	res53: P13_psychosis	Read	5358	Psychosis (P13) - Primary Care	5	Read codes v2	Read codes v2	PH690	1380	Psychosis (P13)
Psychosis	2110	5358	2021-10-06T16:30:19.712872Z	2314	3001	1	2314	2947	134045	E12..	Paranoid states	res53: P13_psychosis	Read	5358	Psychosis (P13) - Primary Care	5	Read codes v2	Read codes v2	PH690	1380	Psychosis (P13)
Psychosis	2110	5358	2021-10-06T16:30:19.712872Z	2314	3001	1	2314	2947	134201	E120.	Simple paranoid state	res53: P13_psychosis	Read	5358	Psychosis (P13) - Primary Care	5	Read codes v2	Read codes v2	PH690	1380	Psychosis (P13)
Psychosis	2110	5358	2021-10-06T16:30:19.712872Z	2314	3001	1	2314	2947	134046	E121.	Chronic paranoid psychosis	res53: P13_psychosis	Read	5358	Psychosis (P13) - Primary Care	5	Read codes v2	Read codes v2	PH690	1380	Psychosis (P13)
Psychosis	2110	5358	2021-10-06T16:30:19.712872Z	2314	3001	1	2314	2947	134202	E122.	Paraphrenia	res53: P13_psychosis	Read	5358	Psychosis (P13) - Primary Care	5	Read codes v2	Read codes v2	PH690	1380	Psychosis (P13)
Psychosis	2110	5358	2021-10-06T16:30:19.712872Z	2314	3001	1	2314	2947	134203	E123.	Shared paranoid disorder	res53: P13_psychosis	Read	5358	Psychosis (P13) - Primary Care	5	Read codes v2	Read codes v2	PH690	1380	Psychosis (P13)
Psychosis	2110	5358	2021-10-06T16:30:19.712872Z	2314	3001	1	2314	2947	134203	E123.00	Shared paranoid disorder	res53: P13_psychosis	Read	5358	Psychosis (P13) - Primary Care	5	Read codes v2	Read codes v2	PH690	1380	Psychosis (P13)
Psychosis	2110	5358	2021-10-06T16:30:19.712872Z	2314	3001	1	2314	2947	134204	E123.11	Folie a deux	res53: P13_psychosis	Read	5358	Psychosis (P13) - Primary Care	5	Read codes v2	Read codes v2	PH690	1380	Psychosis (P13)
Psychosis	2110	5358	2021-10-06T16:30:19.712872Z	2314	3001	1	2314	2947	134020	E12y.	Other paranoid states	res53: P13_psychosis	Read	5358	Psychosis (P13) - Primary Care	5	Read codes v2	Read codes v2	PH690	1380	Psychosis (P13)
Psychosis	2110	5358	2021-10-06T16:30:19.712872Z	2314	3001	1	2314	2947	134205	E12y0	Paranoia querulans	res53: P13_psychosis	Read	5358	Psychosis (P13) - Primary Care	5	Read codes v2	Read codes v2	PH690	1380	Psychosis (P13)
Psychosis	2110	5358	2021-10-06T16:30:19.712872Z	2314	3001	1	2314	2947	134206	E12yz	Other paranoid states NOS	res53: P13_psychosis	Read	5358	Psychosis (P13) - Primary Care	5	Read codes v2	Read codes v2	PH690	1380	Psychosis (P13)
Psychosis	2110	5358	2021-10-06T16:30:19.712872Z	2314	3001	1	2314	2947	134207	E12z.	Paranoid psychosis NOS	res53: P13_psychosis	Read	5358	Psychosis (P13) - Primary Care	5	Read codes v2	Read codes v2	PH690	1380	Psychosis (P13)
Psychosis	2110	5358	2021-10-06T16:30:19.712872Z	2314	3001	1	2314	2947	134208	E13..	Other nonorganic psychoses	res53: P13_psychosis	Read	5358	Psychosis (P13) - Primary Care	5	Read codes v2	Read codes v2	PH690	1380	Psychosis (P13)
Psychosis	2110	5358	2021-10-06T16:30:19.712872Z	2314	3001	1	2314	2947	134209	E130.	Reactive depressive psychosis	res53: P13_psychosis	Read	5358	Psychosis (P13) - Primary Care	5	Read codes v2	Read codes v2	PH690	1380	Psychosis (P13)
Psychosis	2110	5358	2021-10-06T16:30:19.712872Z	2314	3001	1	2314	2947	134209	E130.00	Reactive depressive psychosis	res53: P13_psychosis	Read	5358	Psychosis (P13) - Primary Care	5	Read codes v2	Read codes v2	PH690	1380	Psychosis (P13)
Psychosis	2110	5358	2021-10-06T16:30:19.712872Z	2314	3001	1	2314	2947	134017	E130.11	Psychotic reactive depression	res53: P13_psychosis	Read	5358	Psychosis (P13) - Primary Care	5	Read codes v2	Read codes v2	PH690	1380	Psychosis (P13)
Psychosis	2110	5358	2021-10-06T16:30:19.712872Z	2314	3001	1	2314	2947	134088	E131.	Acute hysterical psychosis	res53: P13_psychosis	Read	5358	Psychosis (P13) - Primary Care	5	Read codes v2	Read codes v2	PH690	1380	Psychosis (P13)
Psychosis	2110	5358	2021-10-06T16:30:19.712872Z	2314	3001	1	2314	2947	134090	E133.	Acute paranoid reaction	res53: P13_psychosis	Read	5358	Psychosis (P13) - Primary Care	5	Read codes v2	Read codes v2	PH690	1380	Psychosis (P13)
Psychosis	2110	5358	2021-10-06T16:30:19.712872Z	2314	3001	1	2314	2947	134055	E134.	Psychogenic paranoid psychosis	res53: P13_psychosis	Read	5358	Psychosis (P13) - Primary Care	5	Read codes v2	Read codes v2	PH690	1380	Psychosis (P13)
Psychosis	2110	5358	2021-10-06T16:30:19.712872Z	2314	3001	1	2314	2947	134273	E13y.	Other reactive psychoses	res53: P13_psychosis	Read	5358	Psychosis (P13) - Primary Care	5	Read codes v2	Read codes v2	PH690	1380	Psychosis (P13)
Psychosis	2110	5358	2021-10-06T16:30:19.712872Z	2314	3001	1	2314	2947	134274	E13y0	Psychogenic stupor	res53: P13_psychosis	Read	5358	Psychosis (P13) - Primary Care	5	Read codes v2	Read codes v2	PH690	1380	Psychosis (P13)
Psychosis	2110	5358	2021-10-06T16:30:19.712872Z	2314	3001	1	2314	2947	134275	E13y1	Brief reactive psychosis	res53: P13_psychosis	Read	5358	Psychosis (P13) - Primary Care	5	Read codes v2	Read codes v2	PH690	1380	Psychosis (P13)
Psychosis	2110	5358	2021-10-06T16:30:19.712872Z	2314	3001	1	2314	2947	134091	E13yz	Other reactive psychoses NOS	res53: P13_psychosis	Read	5358	Psychosis (P13) - Primary Care	5	Read codes v2	Read codes v2	PH690	1380	Psychosis (P13)
Psychosis	2110	5358	2021-10-06T16:30:19.712872Z	2314	3001	1	2314	2947	134210	E141.	Disintegrative psychosis	res53: P13_psychosis	Read	5358	Psychosis (P13) - Primary Care	5	Read codes v2	Read codes v2	PH690	1380	Psychosis (P13)
Psychosis	2110	5358	2021-10-06T16:30:19.712872Z	2314	3001	1	2314	2947	134210	E141.00	Disintegrative psychosis	res53: P13_psychosis	Read	5358	Psychosis (P13) - Primary Care	5	Read codes v2	Read codes v2	PH690	1380	Psychosis (P13)
Psychosis	2110	5358	2021-10-06T16:30:19.712872Z	2314	3001	1	2314	2947	134211	E141.11	Heller's syndrome	res53: P13_psychosis	Read	5358	Psychosis (P13) - Primary Care	5	Read codes v2	Read codes v2	PH690	1380	Psychosis (P13)
Psychosis	2110	5358	2021-10-06T16:30:19.712872Z	2314	3001	1	2314	2947	134054	E1411	Residual disintegrative psychoses	res53: P13_psychosis	Read	5358	Psychosis (P13) - Primary Care	5	Read codes v2	Read codes v2	PH690	1380	Psychosis (P13)
Psychosis	2110	5358	2021-10-06T16:30:19.712872Z	2314	3001	1	2314	2947	134053	E14y.	Other childhood psychoses	res53: P13_psychosis	Read	5358	Psychosis (P13) - Primary Care	5	Read codes v2	Read codes v2	PH690	1380	Psychosis (P13)
Psychosis	2110	5358	2021-10-06T16:30:19.712872Z	2314	3001	1	2314	2947	134058	E14y0	Atypical childhood psychoses	res53: P13_psychosis	Read	5358	Psychosis (P13) - Primary Care	5	Read codes v2	Read codes v2	PH690	1380	Psychosis (P13)
Psychosis	2110	5358	2021-10-06T16:30:19.712872Z	2314	3001	1	2314	2947	134057	E14y1	Borderline psychosis of childhood	res53: P13_psychosis	Read	5358	Psychosis (P13) - Primary Care	5	Read codes v2	Read codes v2	PH690	1380	Psychosis (P13)
Psychosis	2110	5358	2021-10-06T16:30:19.712872Z	2314	3001	1	2314	2947	134212	E14yz	Other childhood psychoses NOS	res53: P13_psychosis	Read	5358	Psychosis (P13) - Primary Care	5	Read codes v2	Read codes v2	PH690	1380	Psychosis (P13)
Psychosis	2110	5358	2021-10-06T16:30:19.712872Z	2314	3001	1	2314	2947	134056	E14z.	Child psychosis NOS	res53: P13_psychosis	Read	5358	Psychosis (P13) - Primary Care	5	Read codes v2	Read codes v2	PH690	1380	Psychosis (P13)
Psychosis	2110	5358	2021-10-06T16:30:19.712872Z	2314	3001	1	2314	2947	134056	E14z.00	Child psychosis NOS	res53: P13_psychosis	Read	5358	Psychosis (P13) - Primary Care	5	Read codes v2	Read codes v2	PH690	1380	Psychosis (P13)
Psychosis	2110	5358	2021-10-06T16:30:19.712872Z	2314	3001	1	2314	2947	134052	E14z.11	Childhood schizophrenia NOS	res53: P13_psychosis	Read	5358	Psychosis (P13) - Primary Care	5	Read codes v2	Read codes v2	PH690	1380	Psychosis (P13)
Psychosis	2110	5358	2021-10-06T16:30:19.712872Z	2314	3001	1	2314	2947	134213	E1y..	Other specified non-organic psychoses	res53: P13_psychosis	Read	5358	Psychosis (P13) - Primary Care	5	Read codes v2	Read codes v2	PH690	1380	Psychosis (P13)
Psychosis	2110	5358	2021-10-06T16:30:19.712872Z	2314	3001	1	2314	2947	134214	E1z..	Non-organic psychosis NOS	res53: P13_psychosis	Read	5358	Psychosis (P13) - Primary Care	5	Read codes v2	Read codes v2	PH690	1380	Psychosis (P13)
Psychosis	2110	5358	2021-10-06T16:30:19.712872Z	2314	3001	1	2314	2947	134276	Eu04.	[X]Delirium, not induced by alcohol+other psychoactive subs	res53: P13_psychosis	Read	5358	Psychosis (P13) - Primary Care	5	Read codes v2	Read codes v2	PH690	1380	Psychosis (P13)
Psychosis	2110	5358	2021-10-06T16:30:19.712872Z	2314	3001	1	2314	2947	134276	Eu04.00	[X]Delirium, not induced by alcohol+other psychoactive subs	res53: P13_psychosis	Read	5358	Psychosis (P13) - Primary Care	5	Read codes v2	Read codes v2	PH690	1380	Psychosis (P13)
Psychosis	2110	5358	2021-10-06T16:30:19.712872Z	2314	3001	1	2314	2947	134277	Eu04.11	[X]Acute / subacute brain syndrome	res53: P13_psychosis	Read	5358	Psychosis (P13) - Primary Care	5	Read codes v2	Read codes v2	PH690	1380	Psychosis (P13)
Psychosis	2110	5358	2021-10-06T16:30:19.712872Z	2314	3001	1	2314	2947	134278	Eu04.12	[X]Acute / subacute confusional state, nonalcoholic	res53: P13_psychosis	Read	5358	Psychosis (P13) - Primary Care	5	Read codes v2	Read codes v2	PH690	1380	Psychosis (P13)
Psychosis	2110	5358	2021-10-06T16:30:19.712872Z	2314	3001	1	2314	2947	134279	Eu04.13	[X]Acute / subacute infective psychosis	res53: P13_psychosis	Read	5358	Psychosis (P13) - Primary Care	5	Read codes v2	Read codes v2	PH690	1380	Psychosis (P13)
Psychosis	2110	5358	2021-10-06T16:30:19.712872Z	2314	3001	1	2314	2947	134089	Eu04.14	[X]Acute / subacute organic reaction	res53: P13_psychosis	Read	5358	Psychosis (P13) - Primary Care	5	Read codes v2	Read codes v2	PH690	1380	Psychosis (P13)
Psychosis	2110	5358	2021-10-06T16:30:19.712872Z	2314	3001	1	2314	2947	134280	Eu04.15	[X]Acute / subacute psycho-organic reaction	res53: P13_psychosis	Read	5358	Psychosis (P13) - Primary Care	5	Read codes v2	Read codes v2	PH690	1380	Psychosis (P13)
Psychosis	2110	5358	2021-10-06T16:30:19.712872Z	2314	3001	1	2314	2947	134281	Eu040	[X]Delirium not superimposed on dementia, so described	res53: P13_psychosis	Read	5358	Psychosis (P13) - Primary Care	5	Read codes v2	Read codes v2	PH690	1380	Psychosis (P13)
Psychosis	2110	5358	2021-10-06T16:30:19.712872Z	2314	3001	1	2314	2947	134086	Eu041	[X]Delirium superimposed on dementia	res53: P13_psychosis	Read	5358	Psychosis (P13) - Primary Care	5	Read codes v2	Read codes v2	PH690	1380	Psychosis (P13)
Psychosis	2110	5358	2021-10-06T16:30:19.712872Z	2314	3001	1	2314	2947	134085	Eu04y	[X]Other delirium	res53: P13_psychosis	Read	5358	Psychosis (P13) - Primary Care	5	Read codes v2	Read codes v2	PH690	1380	Psychosis (P13)
Psychosis	2110	5358	2021-10-06T16:30:19.712872Z	2314	3001	1	2314	2947	134093	Eu04z	[X]Delirium, unspecified	res53: P13_psychosis	Read	5358	Psychosis (P13) - Primary Care	5	Read codes v2	Read codes v2	PH690	1380	Psychosis (P13)
Psychosis	2110	5358	2021-10-06T16:30:19.712872Z	2314	3001	1	2314	2947	134215	Eu050	[X]Organic hallucinosis	res53: P13_psychosis	Read	5358	Psychosis (P13) - Primary Care	5	Read codes v2	Read codes v2	PH690	1380	Psychosis (P13)
Psychosis	2110	5358	2021-10-06T16:30:19.712872Z	2314	3001	1	2314	2947	134061	Eu052	[X]Organic delusional [schizophrenia-like] disorder	res53: P13_psychosis	Read	5358	Psychosis (P13) - Primary Care	5	Read codes v2	Read codes v2	PH690	1380	Psychosis (P13)
Psychosis	2110	5358	2021-10-06T16:30:19.712872Z	2314	3001	1	2314	2947	134282	Eu104	[X]Men & behav dis due alcohl: withdrawl state with delirium	res53: P13_psychosis	Read	5358	Psychosis (P13) - Primary Care	5	Read codes v2	Read codes v2	PH690	1380	Psychosis (P13)
Psychosis	2110	5358	2021-10-06T16:30:19.712872Z	2314	3001	1	2314	2947	134282	Eu10400	[X]Men & behav dis due alcohl: withdrawl state with delirium	res53: P13_psychosis	Read	5358	Psychosis (P13) - Primary Care	5	Read codes v2	Read codes v2	PH690	1380	Psychosis (P13)
Psychosis	2110	5358	2021-10-06T16:30:19.712872Z	2314	3001	1	2314	2947	134098	Eu10411	[X]Delirium tremens, alcohol induced	res53: P13_psychosis	Read	5358	Psychosis (P13) - Primary Care	5	Read codes v2	Read codes v2	PH690	1380	Psychosis (P13)
Psychosis	2110	5358	2021-10-06T16:30:19.712872Z	2314	3001	1	2314	2947	134099	Eu105	[X]Mental & behav dis due to use alcohol: psychotic disorder	res53: P13_psychosis	Read	5358	Psychosis (P13) - Primary Care	5	Read codes v2	Read codes v2	PH690	1380	Psychosis (P13)
Psychosis	2110	5358	2021-10-06T16:30:19.712872Z	2314	3001	1	2314	2947	134099	Eu10500	[X]Mental & behav dis due to use alcohol: psychotic disorder	res53: P13_psychosis	Read	5358	Psychosis (P13) - Primary Care	5	Read codes v2	Read codes v2	PH690	1380	Psychosis (P13)
Psychosis	2110	5358	2021-10-06T16:30:19.712872Z	2314	3001	1	2314	2947	134283	Eu10511	[X]Alcoholic hallucinosis	res53: P13_psychosis	Read	5358	Psychosis (P13) - Primary Care	5	Read codes v2	Read codes v2	PH690	1380	Psychosis (P13)
Psychosis	2110	5358	2021-10-06T16:30:19.712872Z	2314	3001	1	2314	2947	134284	Eu10512	[X]Alcoholic jealousy	res53: P13_psychosis	Read	5358	Psychosis (P13) - Primary Care	5	Read codes v2	Read codes v2	PH690	1380	Psychosis (P13)
Psychosis	2110	5358	2021-10-06T16:30:19.712872Z	2314	3001	1	2314	2947	134285	Eu10513	[X]Alcoholic paranoia	res53: P13_psychosis	Read	5358	Psychosis (P13) - Primary Care	5	Read codes v2	Read codes v2	PH690	1380	Psychosis (P13)
Psychosis	2110	5358	2021-10-06T16:30:19.712872Z	2314	3001	1	2314	2947	134048	Eu10514	[X]Alcoholic psychosis NOS	res53: P13_psychosis	Read	5358	Psychosis (P13) - Primary Care	5	Read codes v2	Read codes v2	PH690	1380	Psychosis (P13)
Psychosis	2110	5358	2021-10-06T16:30:19.712872Z	2314	3001	1	2314	2947	134216	Eu107	[X]Men & behav dis due alcoh: resid & late-onset psychot dis	res53: P13_psychosis	Read	5358	Psychosis (P13) - Primary Care	5	Read codes v2	Read codes v2	PH690	1380	Psychosis (P13)
Psychosis	2110	5358	2021-10-06T16:30:19.712872Z	2314	3001	1	2314	2947	134100	Eu114	[X]Men & behav dis due opioid: withdrawl state with delirium	res53: P13_psychosis	Read	5358	Psychosis (P13) - Primary Care	5	Read codes v2	Read codes v2	PH690	1380	Psychosis (P13)
Psychosis	2110	5358	2021-10-06T16:30:19.712872Z	2314	3001	1	2314	2947	134286	Eu115	[X]Mental & behav dis due to use opioids: psychotic disorder	res53: P13_psychosis	Read	5358	Psychosis (P13) - Primary Care	5	Read codes v2	Read codes v2	PH690	1380	Psychosis (P13)
Psychosis	2110	5358	2021-10-06T16:30:19.712872Z	2314	3001	1	2314	2947	134217	Eu117	[X]Men & beh dis due opioids: resid & late-onset psychot dis	res53: P13_psychosis	Read	5358	Psychosis (P13) - Primary Care	5	Read codes v2	Read codes v2	PH690	1380	Psychosis (P13)
Psychosis	2110	5358	2021-10-06T16:30:19.712872Z	2314	3001	1	2314	2947	134287	Eu125	[X]Mental & behav dis due to cannabinoids: psychotic disordr	res53: P13_psychosis	Read	5358	Psychosis (P13) - Primary Care	5	Read codes v2	Read codes v2	PH690	1380	Psychosis (P13)
Psychosis	2110	5358	2021-10-06T16:30:19.712872Z	2314	3001	1	2314	2947	134218	Eu127	[X]Mnt/bh dis due cannabinds: resid & late-onset psychot dis	res53: P13_psychosis	Read	5358	Psychosis (P13) - Primary Care	5	Read codes v2	Read codes v2	PH690	1380	Psychosis (P13)
Psychosis	2110	5358	2021-10-06T16:30:19.712872Z	2314	3001	1	2314	2947	134288	Eu134	[X]Men & beh dis due seds/hypns: withdrwl state wth delirium	res53: P13_psychosis	Read	5358	Psychosis (P13) - Primary Care	5	Read codes v2	Read codes v2	PH690	1380	Psychosis (P13)
Psychosis	2110	5358	2021-10-06T16:30:19.712872Z	2314	3001	1	2314	2947	134103	Eu135	[X]Mental & behav dis due to seds/hypntcs: psychotic disordr	res53: P13_psychosis	Read	5358	Psychosis (P13) - Primary Care	5	Read codes v2	Read codes v2	PH690	1380	Psychosis (P13)
Psychosis	2110	5358	2021-10-06T16:30:19.712872Z	2314	3001	1	2314	2947	134102	Eu145	[X]Mental & behav dis due to use cocaine: psychotic disorder	res53: P13_psychosis	Read	5358	Psychosis (P13) - Primary Care	5	Read codes v2	Read codes v2	PH690	1380	Psychosis (P13)
Psychosis	2110	5358	2021-10-06T16:30:19.712872Z	2314	3001	1	2314	2947	134060	Eu147	[X]Men & beh dis due cocaine: resid & late-onset psychot dis	res53: P13_psychosis	Read	5358	Psychosis (P13) - Primary Care	5	Read codes v2	Read codes v2	PH690	1380	Psychosis (P13)
Psychosis	2110	5358	2021-10-06T16:30:19.712872Z	2314	3001	1	2314	2947	134289	Eu155	[X]Mental/behav dis oth stims inc caffeine: psychotic dis	res53: P13_psychosis	Read	5358	Psychosis (P13) - Primary Care	5	Read codes v2	Read codes v2	PH690	1380	Psychosis (P13)
Psychosis	2110	5358	2021-10-06T16:30:19.712872Z	2314	3001	1	2314	2947	134219	Eu157	[X]Mnt/bh dis oth stm inc caffne resid/late-onset psycht dis	res53: P13_psychosis	Read	5358	Psychosis (P13) - Primary Care	5	Read codes v2	Read codes v2	PH690	1380	Psychosis (P13)
Psychosis	2110	5358	2021-10-06T16:30:19.712872Z	2314	3001	1	2314	2947	134290	Eu165	[X]Mental & behav dis due to hallucinogens: psychotic disord	res53: P13_psychosis	Read	5358	Psychosis (P13) - Primary Care	5	Read codes v2	Read codes v2	PH690	1380	Psychosis (P13)
Psychosis	2110	5358	2021-10-06T16:30:19.712872Z	2314	3001	1	2314	2947	134220	Eu16711	[X]Post hallucinogen perception disorder	res53: P13_psychosis	Read	5358	Psychosis (P13) - Primary Care	5	Read codes v2	Read codes v2	PH690	1380	Psychosis (P13)
Psychosis	2110	5358	2021-10-06T16:30:19.712872Z	2314	3001	1	2314	2947	134291	Eu184	[X]Men & beh dis vol solvents: withdrawal state wth delirium	res53: P13_psychosis	Read	5358	Psychosis (P13) - Primary Care	5	Read codes v2	Read codes v2	PH690	1380	Psychosis (P13)
Psychosis	2110	5358	2021-10-06T16:30:19.712872Z	2314	3001	1	2314	2947	134237	Eu185	[X]Mental & behav dis due to vol solvents: psychotic disordr	res53: P13_psychosis	Read	5358	Psychosis (P13) - Primary Care	5	Read codes v2	Read codes v2	PH690	1380	Psychosis (P13)
Psychosis	2110	5358	2021-10-06T16:30:19.712872Z	2314	3001	1	2314	2947	134292	Eu194	[X]Mnt/bh dis mlti drg use/oth psy sbs: wthdr state + dlrium	res53: P13_psychosis	Read	5358	Psychosis (P13) - Primary Care	5	Read codes v2	Read codes v2	PH690	1380	Psychosis (P13)
Psychosis	2110	5358	2021-10-06T16:30:19.712872Z	2314	3001	1	2314	2947	134293	Eu195	[X]Ment/behav dis mlti drug use/oth psyc sbs: psychotc dis	res53: P13_psychosis	Read	5358	Psychosis (P13) - Primary Care	5	Read codes v2	Read codes v2	PH690	1380	Psychosis (P13)
Psychosis	2110	5358	2021-10-06T16:30:19.712872Z	2314	3001	1	2314	2947	134221	Eu197	[X]Men/beh dis mlt drg use/oth subs: resid/late psychot dis	res53: P13_psychosis	Read	5358	Psychosis (P13) - Primary Care	5	Read codes v2	Read codes v2	PH690	1380	Psychosis (P13)
Psychosis	2110	5358	2021-10-06T16:30:19.712872Z	2314	3001	1	2314	2947	134294	Eu1A5	[X]Mental behav disord due crack cocaine: psychotic disorder	res53: P13_psychosis	Read	5358	Psychosis (P13) - Primary Care	5	Read codes v2	Read codes v2	PH690	1380	Psychosis (P13)
Psychosis	2110	5358	2021-10-06T16:30:19.712872Z	2314	3001	1	2314	2947	134222	Eu20.	[X]Schizophrenia	res53: P13_psychosis	Read	5358	Psychosis (P13) - Primary Care	5	Read codes v2	Read codes v2	PH690	1380	Psychosis (P13)
Psychosis	2110	5358	2021-10-06T16:30:19.712872Z	2314	3001	1	2314	2947	134063	Eu200	[X]Paranoid schizophrenia	res53: P13_psychosis	Read	5358	Psychosis (P13) - Primary Care	5	Read codes v2	Read codes v2	PH690	1380	Psychosis (P13)
Psychosis	2110	5358	2021-10-06T16:30:19.712872Z	2314	3001	1	2314	2947	134063	Eu20000	[X]Paranoid schizophrenia	res53: P13_psychosis	Read	5358	Psychosis (P13) - Primary Care	5	Read codes v2	Read codes v2	PH690	1380	Psychosis (P13)
Psychosis	2110	5358	2021-10-06T16:30:19.712872Z	2314	3001	1	2314	2947	134064	Eu20011	[X]Paraphrenic schizophrenia	res53: P13_psychosis	Read	5358	Psychosis (P13) - Primary Care	5	Read codes v2	Read codes v2	PH690	1380	Psychosis (P13)
Psychosis	2110	5358	2021-10-06T16:30:19.712872Z	2314	3001	1	2314	2947	134223	Eu201	[X]Hebephrenic schizophrenia	res53: P13_psychosis	Read	5358	Psychosis (P13) - Primary Care	5	Read codes v2	Read codes v2	PH690	1380	Psychosis (P13)
Psychosis	2110	5358	2021-10-06T16:30:19.712872Z	2314	3001	1	2314	2947	134223	Eu20100	[X]Hebephrenic schizophrenia	res53: P13_psychosis	Read	5358	Psychosis (P13) - Primary Care	5	Read codes v2	Read codes v2	PH690	1380	Psychosis (P13)
Psychosis	2110	5358	2021-10-06T16:30:19.712872Z	2314	3001	1	2314	2947	134224	Eu20111	[X]Disorganised schizophrenia	res53: P13_psychosis	Read	5358	Psychosis (P13) - Primary Care	5	Read codes v2	Read codes v2	PH690	1380	Psychosis (P13)
Psychosis	2110	5358	2021-10-06T16:30:19.712872Z	2314	3001	1	2314	2947	134062	Eu202	[X]Catatonic schizophrenia	res53: P13_psychosis	Read	5358	Psychosis (P13) - Primary Care	5	Read codes v2	Read codes v2	PH690	1380	Psychosis (P13)
Psychosis	2110	5358	2021-10-06T16:30:19.712872Z	2314	3001	1	2314	2947	134062	Eu20200	[X]Catatonic schizophrenia	res53: P13_psychosis	Read	5358	Psychosis (P13) - Primary Care	5	Read codes v2	Read codes v2	PH690	1380	Psychosis (P13)
Psychosis	2110	5358	2021-10-06T16:30:19.712872Z	2314	3001	1	2314	2947	134225	Eu20211	[X]Catatonic stupor	res53: P13_psychosis	Read	5358	Psychosis (P13) - Primary Care	5	Read codes v2	Read codes v2	PH690	1380	Psychosis (P13)
Psychosis	2110	5358	2021-10-06T16:30:19.712872Z	2314	3001	1	2314	2947	134059	Eu20212	[X]Schizophrenic catalepsy	res53: P13_psychosis	Read	5358	Psychosis (P13) - Primary Care	5	Read codes v2	Read codes v2	PH690	1380	Psychosis (P13)
Psychosis	2110	5358	2021-10-06T16:30:19.712872Z	2314	3001	1	2314	2947	134051	Eu20213	[X]Schizophrenic catatonia	res53: P13_psychosis	Read	5358	Psychosis (P13) - Primary Care	5	Read codes v2	Read codes v2	PH690	1380	Psychosis (P13)
Psychosis	2110	5358	2021-10-06T16:30:19.712872Z	2314	3001	1	2314	2947	134226	Eu20214	[X]Schizophrenic flexibilatis cerea	res53: P13_psychosis	Read	5358	Psychosis (P13) - Primary Care	5	Read codes v2	Read codes v2	PH690	1380	Psychosis (P13)
Psychosis	2110	5358	2021-10-06T16:30:19.712872Z	2314	3001	1	2314	2947	134227	Eu203	[X]Undifferentiated schizophrenia	res53: P13_psychosis	Read	5358	Psychosis (P13) - Primary Care	5	Read codes v2	Read codes v2	PH690	1380	Psychosis (P13)
Psychosis	2110	5358	2021-10-06T16:30:19.712872Z	2314	3001	1	2314	2947	134227	Eu20300	[X]Undifferentiated schizophrenia	res53: P13_psychosis	Read	5358	Psychosis (P13) - Primary Care	5	Read codes v2	Read codes v2	PH690	1380	Psychosis (P13)
Psychosis	2110	5358	2021-10-06T16:30:19.712872Z	2314	3001	1	2314	2947	134228	Eu20311	[X]Atypical schizophrenia	res53: P13_psychosis	Read	5358	Psychosis (P13) - Primary Care	5	Read codes v2	Read codes v2	PH690	1380	Psychosis (P13)
Psychosis	2110	5358	2021-10-06T16:30:19.712872Z	2314	3001	1	2314	2947	134067	Eu204	[X]Post-schizophrenic depression	res53: P13_psychosis	Read	5358	Psychosis (P13) - Primary Care	5	Read codes v2	Read codes v2	PH690	1380	Psychosis (P13)
Psychosis	2110	5358	2021-10-06T16:30:19.712872Z	2314	3001	1	2314	2947	134229	Eu205	[X]Residual schizophrenia	res53: P13_psychosis	Read	5358	Psychosis (P13) - Primary Care	5	Read codes v2	Read codes v2	PH690	1380	Psychosis (P13)
Psychosis	2110	5358	2021-10-06T16:30:19.712872Z	2314	3001	1	2314	2947	134229	Eu20500	[X]Residual schizophrenia	res53: P13_psychosis	Read	5358	Psychosis (P13) - Primary Care	5	Read codes v2	Read codes v2	PH690	1380	Psychosis (P13)
Psychosis	2110	5358	2021-10-06T16:30:19.712872Z	2314	3001	1	2314	2947	134230	Eu20511	[X]Chronic undifferentiated schizophrenia	res53: P13_psychosis	Read	5358	Psychosis (P13) - Primary Care	5	Read codes v2	Read codes v2	PH690	1380	Psychosis (P13)
Psychosis	2110	5358	2021-10-06T16:30:19.712872Z	2314	3001	1	2314	2947	134231	Eu206	[X]Simple schizophrenia	res53: P13_psychosis	Read	5358	Psychosis (P13) - Primary Care	5	Read codes v2	Read codes v2	PH690	1380	Psychosis (P13)
Psychosis	2110	5358	2021-10-06T16:30:19.712872Z	2314	3001	1	2314	2947	134069	Eu20y	[X]Other schizophrenia	res53: P13_psychosis	Read	5358	Psychosis (P13) - Primary Care	5	Read codes v2	Read codes v2	PH690	1380	Psychosis (P13)
Psychosis	2110	5358	2021-10-06T16:30:19.712872Z	2314	3001	1	2314	2947	134069	Eu20y00	[X]Other schizophrenia	res53: P13_psychosis	Read	5358	Psychosis (P13) - Primary Care	5	Read codes v2	Read codes v2	PH690	1380	Psychosis (P13)
Psychosis	2110	5358	2021-10-06T16:30:19.712872Z	2314	3001	1	2314	2947	134068	Eu20y12	[X]Schizophreniform disord NOS	res53: P13_psychosis	Read	5358	Psychosis (P13) - Primary Care	5	Read codes v2	Read codes v2	PH690	1380	Psychosis (P13)
Psychosis	2110	5358	2021-10-06T16:30:19.712872Z	2314	3001	1	2314	2947	134066	Eu20y13	[X]Schizophrenifrm psychos NOS	res53: P13_psychosis	Read	5358	Psychosis (P13) - Primary Care	5	Read codes v2	Read codes v2	PH690	1380	Psychosis (P13)
Psychosis	2110	5358	2021-10-06T16:30:19.712872Z	2314	3001	1	2314	2947	134232	Eu20z	[X]Schizophrenia, unspecified	res53: P13_psychosis	Read	5358	Psychosis (P13) - Primary Care	5	Read codes v2	Read codes v2	PH690	1380	Psychosis (P13)
Psychosis	2110	5358	2021-10-06T16:30:19.712872Z	2314	3001	1	2314	2947	134104	Eu23.	[X]Acute and transient psychotic disorders	res53: P13_psychosis	Read	5358	Psychosis (P13) - Primary Care	5	Read codes v2	Read codes v2	PH690	1380	Psychosis (P13)
Psychosis	2110	5358	2021-10-06T16:30:19.712872Z	2314	3001	1	2314	2947	134106	Eu230	[X]Acute polymorphic psychot disord without symp of schizoph	res53: P13_psychosis	Read	5358	Psychosis (P13) - Primary Care	5	Read codes v2	Read codes v2	PH690	1380	Psychosis (P13)
Psychosis	2110	5358	2021-10-06T16:30:19.712872Z	2314	3001	1	2314	2947	134106	Eu23000	[X]Acute polymorphic psychot disord without symp of schizoph	res53: P13_psychosis	Read	5358	Psychosis (P13) - Primary Care	5	Read codes v2	Read codes v2	PH690	1380	Psychosis (P13)
Psychosis	2110	5358	2021-10-06T16:30:19.712872Z	2314	3001	1	2314	2947	134108	Eu23011	[X]Bouffee delirante	res53: P13_psychosis	Read	5358	Psychosis (P13) - Primary Care	5	Read codes v2	Read codes v2	PH690	1380	Psychosis (P13)
Psychosis	2110	5358	2021-10-06T16:30:19.712872Z	2314	3001	1	2314	2947	134295	Eu23012	[X]Cycloid psychosis	res53: P13_psychosis	Read	5358	Psychosis (P13) - Primary Care	5	Read codes v2	Read codes v2	PH690	1380	Psychosis (P13)
Psychosis	2110	5358	2021-10-06T16:30:19.712872Z	2314	3001	1	2314	2947	134296	Eu231	[X]Acute polymorphic psychot disord with symp of schizophren	res53: P13_psychosis	Read	5358	Psychosis (P13) - Primary Care	5	Read codes v2	Read codes v2	PH690	1380	Psychosis (P13)
Psychosis	2110	5358	2021-10-06T16:30:19.712872Z	2314	3001	1	2314	2947	134296	Eu23100	[X]Acute polymorphic psychot disord with symp of schizophren	res53: P13_psychosis	Read	5358	Psychosis (P13) - Primary Care	5	Read codes v2	Read codes v2	PH690	1380	Psychosis (P13)
Psychosis	2110	5358	2021-10-06T16:30:19.712872Z	2314	3001	1	2314	2947	134297	Eu23112	[X]Cycloid psychosis with symptoms of schizophrenia	res53: P13_psychosis	Read	5358	Psychosis (P13) - Primary Care	5	Read codes v2	Read codes v2	PH690	1380	Psychosis (P13)
Psychosis	2110	5358	2021-10-06T16:30:19.712872Z	2314	3001	1	2314	2947	134107	Eu232	[X]Acute schizophrenia-like psychotic disorder	res53: P13_psychosis	Read	5358	Psychosis (P13) - Primary Care	5	Read codes v2	Read codes v2	PH690	1380	Psychosis (P13)
Psychosis	2110	5358	2021-10-06T16:30:19.712872Z	2314	3001	1	2314	2947	134107	Eu23200	[X]Acute schizophrenia-like psychotic disorder	res53: P13_psychosis	Read	5358	Psychosis (P13) - Primary Care	5	Read codes v2	Read codes v2	PH690	1380	Psychosis (P13)
Psychosis	2110	5358	2021-10-06T16:30:19.712872Z	2314	3001	1	2314	2947	134298	Eu23211	[X]Brief schizophreniform disorder	res53: P13_psychosis	Read	5358	Psychosis (P13) - Primary Care	5	Read codes v2	Read codes v2	PH690	1380	Psychosis (P13)
Psychosis	2110	5358	2021-10-06T16:30:19.712872Z	2314	3001	1	2314	2947	134299	Eu23212	[X]Brief schizophrenifrm psych	res53: P13_psychosis	Read	5358	Psychosis (P13) - Primary Care	5	Read codes v2	Read codes v2	PH690	1380	Psychosis (P13)
Psychosis	2110	5358	2021-10-06T16:30:19.712872Z	2314	3001	1	2314	2947	134300	Eu23214	[X]Schizophrenic reaction	res53: P13_psychosis	Read	5358	Psychosis (P13) - Primary Care	5	Read codes v2	Read codes v2	PH690	1380	Psychosis (P13)
Psychosis	2110	5358	2021-10-06T16:30:19.712872Z	2314	3001	1	2314	2947	134110	Eu233	[X]Other acute predominantly delusional psychotic disorders	res53: P13_psychosis	Read	5358	Psychosis (P13) - Primary Care	5	Read codes v2	Read codes v2	PH690	1380	Psychosis (P13)
Psychosis	2110	5358	2021-10-06T16:30:19.712872Z	2314	3001	1	2314	2947	134110	Eu23300	[X]Other acute predominantly delusional psychotic disorders	res53: P13_psychosis	Read	5358	Psychosis (P13) - Primary Care	5	Read codes v2	Read codes v2	PH690	1380	Psychosis (P13)
Psychosis	2110	5358	2021-10-06T16:30:19.712872Z	2314	3001	1	2314	2947	134112	Eu23312	[X]Psychogenic paranoid psychosis	res53: P13_psychosis	Read	5358	Psychosis (P13) - Primary Care	5	Read codes v2	Read codes v2	PH690	1380	Psychosis (P13)
Psychosis	2110	5358	2021-10-06T16:30:19.712872Z	2314	3001	1	2314	2947	134111	Eu23y	[X]Other acute and transient psychotic disorders	res53: P13_psychosis	Read	5358	Psychosis (P13) - Primary Care	5	Read codes v2	Read codes v2	PH690	1380	Psychosis (P13)
Psychosis	2110	5358	2021-10-06T16:30:19.712872Z	2314	3001	1	2314	2947	134301	Eu23z	[X]Acute and transient psychotic disorder, unspecified	res53: P13_psychosis	Read	5358	Psychosis (P13) - Primary Care	5	Read codes v2	Read codes v2	PH690	1380	Psychosis (P13)
Psychosis	2110	5358	2021-10-06T16:30:19.712872Z	2314	3001	1	2314	2947	134301	Eu23z00	[X]Acute and transient psychotic disorder, unspecified	res53: P13_psychosis	Read	5358	Psychosis (P13) - Primary Care	5	Read codes v2	Read codes v2	PH690	1380	Psychosis (P13)
Psychosis	2110	5358	2021-10-06T16:30:19.712872Z	2314	3001	1	2314	2947	134109	Eu23z11	[X]Brief reactive psychosis NOS	res53: P13_psychosis	Read	5358	Psychosis (P13) - Primary Care	5	Read codes v2	Read codes v2	PH690	1380	Psychosis (P13)
Psychosis	2110	5358	2021-10-06T16:30:19.712872Z	2314	3001	1	2314	2947	134105	Eu23z12	[X]Reactive psychosis	res53: P13_psychosis	Read	5358	Psychosis (P13) - Primary Care	5	Read codes v2	Read codes v2	PH690	1380	Psychosis (P13)
Psychosis	2110	5358	2021-10-06T16:30:19.712872Z	2314	3001	1	2314	2947	134302	Eu24.	[X]Induced delusional disorder	res53: P13_psychosis	Read	5358	Psychosis (P13) - Primary Care	5	Read codes v2	Read codes v2	PH690	1380	Psychosis (P13)
Psychosis	2110	5358	2021-10-06T16:30:19.712872Z	2314	3001	1	2314	2947	134302	Eu24.00	[X]Induced delusional disorder	res53: P13_psychosis	Read	5358	Psychosis (P13) - Primary Care	5	Read codes v2	Read codes v2	PH690	1380	Psychosis (P13)
Psychosis	2110	5358	2021-10-06T16:30:19.712872Z	2314	3001	1	2314	2947	134303	Eu24.12	[X]Induced paranoid disorder	res53: P13_psychosis	Read	5358	Psychosis (P13) - Primary Care	5	Read codes v2	Read codes v2	PH690	1380	Psychosis (P13)
Psychosis	2110	5358	2021-10-06T16:30:19.712872Z	2314	3001	1	2314	2947	134304	Eu24.13	[X]Induced psychotic disorder	res53: P13_psychosis	Read	5358	Psychosis (P13) - Primary Care	5	Read codes v2	Read codes v2	PH690	1380	Psychosis (P13)
Psychosis	2110	5358	2021-10-06T16:30:19.712872Z	2314	3001	1	2314	2947	134113	R001.	[D]Hallucinations	res53: P13_psychosis	Read	5358	Psychosis (P13) - Primary Care	5	Read codes v2	Read codes v2	PH690	1380	Psychosis (P13)
Psychosis	2110	5358	2021-10-06T16:30:19.712872Z	2314	3001	1	2314	2947	134115	R0010	[D]Hallucinations, auditory	res53: P13_psychosis	Read	5358	Psychosis (P13) - Primary Care	5	Read codes v2	Read codes v2	PH690	1380	Psychosis (P13)
Psychosis	2110	5358	2021-10-06T16:30:19.712872Z	2314	3001	1	2314	2947	134305	R0011	[D]Hallucinations, gustatory	res53: P13_psychosis	Read	5358	Psychosis (P13) - Primary Care	5	Read codes v2	Read codes v2	PH690	1380	Psychosis (P13)
Psychosis	2110	5358	2021-10-06T16:30:19.712872Z	2314	3001	1	2314	2947	134306	R0012	[D]Hallucinations, olfactory	res53: P13_psychosis	Read	5358	Psychosis (P13) - Primary Care	5	Read codes v2	Read codes v2	PH690	1380	Psychosis (P13)
Psychosis	2110	5358	2021-10-06T16:30:19.712872Z	2314	3001	1	2314	2947	134307	R0013	[D]Hallucinations, tactile	res53: P13_psychosis	Read	5358	Psychosis (P13) - Primary Care	5	Read codes v2	Read codes v2	PH690	1380	Psychosis (P13)
Psychosis	2110	5358	2021-10-06T16:30:19.712872Z	2314	3001	1	2314	2947	134308	R0014	[D]Visual hallucinations	res53: P13_psychosis	Read	5358	Psychosis (P13) - Primary Care	5	Read codes v2	Read codes v2	PH690	1380	Psychosis (P13)
Psychosis	2110	5358	2021-10-06T16:30:19.712872Z	2314	3001	1	2314	2947	134309	R001z	[D]Hallucinations NOS	res53: P13_psychosis	Read	5358	Psychosis (P13) - Primary Care	5	Read codes v2	Read codes v2	PH690	1380	Psychosis (P13)
